# Persistence of Extended Spectrum β-Lactamase-Producing Enterobacterales in the Gut Microbiome of Healthy Newborns

**DOI:** 10.64898/2026.09.01.26361559

**Authors:** Weitao Shuai, Leena B. Mithal, Aspen Kremer, Abigail Aron, Alima Sajwani, Danielle Huntinghouse, Erica M. Hartmann, Mehreen Arshad

**Author notes:** shared first authorship (Weitao Shuai, Leena B. Mithal).

## Abstract

The global prevalence of Extended-spectrum β-lactamase-producing Enterobacterales (ESBL-E) colonization is increasing. However, it is unclear whether ESBL-E persist and if that is associated with an altered gut microbial ecology especially in early life where the developing microbiome may not provide the same colonization resistance as in adults. In this study, we collected longitudinal infant gut microbiome samples at delivery and in the nonclinical home setting in Chicago, Illinois, U.S.A, aiming to disentangle how genetic factors pertaining to the ESBL-E, as well as the surrounding gut ecology, influences persistence in the infant gut microbiome. We observed not only a higher-than-expected prevalence of ESBL-E in healthy infant gut microbiomes, but also a trend of ESBL-E persistence once colonized. Microbial communities showed higher dissimilarity between ESBL-E positive and negative infant gut microbiome at earlier time points. Although dissimilarity decreased over time, we present evidence that ESBL-E persist even when traditional detection methods are negative.

## Supplemental Table 3 for "Persistence of Extended Spectrum β-Lactamase-Producing Enterobacterales in the Gut Microbiome of Healthy Newborns"

### Sheet: Sheet1
feature	metadata	value	name	coef	null_hypothesis	stderr	pval_individual	qval_individual	pval_joint	qval_joint	error	model	N	N_not_zero
HOMOSER-METSYN-PWY: L-methionine biosynthesis I	ESBL-E	Positive	`ESBL-E`Positive	2.28387	0.0145053	0.243357	8.51809875388215e-16	1.26577168215544e-12	8.51809875388215e-16	6.54898072750548e-13	NA	abundance	173	154
MET-SAM-PWY: superpathway of S-adenosyl-L-methionine biosynthesis	ESBL-E	Positive	`ESBL-E`Positive	2.01275	0.0145053	0.213753	1.19931267894764e-15	1.26577168215544e-12	1.19931267894764e-15	6.54898072750548e-13	NA	abundance	173	154
METSYN-PWY: superpathway of L-homoserine and L-methionine biosynthesis	ESBL-E	Positive	`ESBL-E`Positive	2.07335	0.0145053	0.221389	1.36721935856064e-15	1.26577168215544e-12	1.36721935856064e-15	6.54898072750548e-13	NA	abundance	173	154
P4-PWY: superpathway of L-lysine, L-threonine and L-methionine biosynthesis I	ESBL-E	Positive	`ESBL-E`Positive	1.73837	0.0145053	0.176669	4.67397843139827e-16	1.26577168215544e-12	4.67397843139827e-16	6.54898072750548e-13	NA	abundance	173	151
PWY-6961: L-ascorbate degradation II (bacterial, aerobic)	ESBL-E	Positive	`ESBL-E`Positive	2.64798	0.0145053	0.277639	6.07558931902544e-16	1.26577168215544e-12	6.07558931902544e-16	6.54898072750548e-13	NA	abundance	173	137
PWY-5347: superpathway of L-methionine biosynthesis (transsulfuration)	ESBL-E	Positive	`ESBL-E`Positive	2.02488	0.0145053	0.21773	2.14668362465026e-15	1.65616641641767e-12	2.14668362465026e-15	8.56884546839561e-13	NA	abundance	173	154
KETOGLUCONMET-PWY: ketogluconate metabolism	ESBL-E	Positive	`ESBL-E`Positive	2.29868	0.0145053	0.253473	4.26687574929939e-15	2.82162397764384e-12	4.26687574929939e-15	1.45988105993886e-12	NA	abundance	173	157
NAD-BIOSYNTHESIS-II: NAD salvage pathway III (to nicotinamide riboside)	ESBL-E	Positive	`ESBL-E`Positive	1.76479	0.0145053	0.191667	5.17183466970023e-15	2.99255283575529e-12	5.17183466970023e-15	1.54831800424151e-12	NA	abundance	173	157
PWY0-781: aspartate superpathway	ESBL-E	Positive	`ESBL-E`Positive	1.54833	0.0145053	0.174086	6.41614093190781e-14	3.30003515264458e-11	6.41614093190781e-14	1.70740639243547e-11	NA	abundance	173	150
NONMEVIPP-PWY: methylerythritol phosphate pathway I	TimePoint	8M	TimePoint8M	1.07625	-0.163553	0.136424	1.26675853014e-13	5.86382523601808e-11	1.26675853014e-13	3.03388667968531e-11	NA	abundance	173	162
P105-PWY: TCA cycle IV (2-oxoglutarate decarboxylase)	ESBL-E	Positive	`ESBL-E`Positive	1.92893	0.0145053	0.226934	1.92190306128946e-13	6.35463519336352e-11	1.92190306128946e-13	3.54073679368328e-11	NA	abundance	173	149
PWY-5505: L-glutamate and L-glutamine biosynthesis	TimePoint	8M	TimePoint8M	3.11774	-0.163553	0.399472	1.88219008823074e-13	6.35463519336352e-11	1.88219008823074e-13	3.54073679368328e-11	NA	abundance	173	155
PWY-7204: pyridoxal 5'-phosphate salvage II (plants)	ESBL-E	Positive	`ESBL-E`Positive	1.85162	0.0145053	0.216287	1.75262266586919e-13	6.35463519336352e-11	1.75262266586919e-13	3.54073679368328e-11	NA	abundance	173	145
URDEGR-PWY: superpathway of allantoin degradation in plants	TimePoint	8M	TimePoint8M	-3.41103	-0.163553	0.377145	1.88659678412801e-13	6.35463519336352e-11	3.77319356825567e-13	6.45485613998023e-11	NA	abundance	173	135
PWY-5692: allantoin degradation to glyoxylate II	TimePoint	8M	TimePoint8M	-3.41103	-0.163553	0.377145	2.13976058878809e-13	6.60330117700003e-11	4.27952117757571e-13	6.83296881352921e-11	NA	abundance	173	135
VALSYN-PWY: L-valine biosynthesis	TimePoint	8M	TimePoint8M	0.927887	-0.163553	0.120731	5.38006758024258e-13	1.55652080180893e-10	5.38006758024258e-13	8.05328865917561e-11	NA	abundance	173	168
PWY-5692: allantoin degradation to glyoxylate II	TimePoint	2M	TimePoint2M	-3.21092	-0.144701	0.378843	1.05590363664145e-12	2.74947521778541e-10	2.11180727328178e-12	2.69536165907529e-10	NA	abundance	173	135
URDEGR-PWY: superpathway of allantoin degradation in plants	TimePoint	2M	TimePoint2M	-3.21092	-0.144701	0.378843	1.069141367901e-12	2.74947521778541e-10	2.13828273580086e-12	2.69536165907529e-10	NA	abundance	173	135
PWY-6531: mannitol cycle	ESBL-E	Positive	`ESBL-E`Positive	2.06611	0.0145053	0.252035	1.13792260514921e-12	2.77233881012405e-10	1.13792260514921e-12	1.60313214078374e-10	NA	abundance	173	138
BRANCHED-CHAIN-AA-SYN-PWY: superpathway of branched chain amino acid biosynthesis	TimePoint	8M	TimePoint8M	0.829096	-0.163553	0.113723	4.27431117247161e-12	9.89289320868554e-10	4.27431117247161e-12	5.11848762903475e-10	NA	abundance	173	168
SALVADEHYPOX-PWY: adenosine nucleotides degradation II	ESBL-E	Positive	`ESBL-E`Positive	2.1998	0.0145053	0.280414	4.52452649136333e-12	9.97334910881945e-10	4.52452649136333e-12	5.16011473657865e-10	NA	abundance	173	145
PWY-6124: inosine-5'-phosphate biosynthesis II	ESBL-E	Positive	`ESBL-E`Positive	-0.590192	0.0145053	0.0650822	7.21111883919519e-12	1.51728495939248e-09	7.21111883919519e-12	7.85028619085113e-10	NA	abundance	173	170
ILEUSYN-PWY: L-isoleucine biosynthesis I (from threonine)	TimePoint	8M	TimePoint8M	0.77791	-0.163553	0.110298	1.62812267953184e-11	3.2767738624143e-09	1.62812267953184e-11	1.69537122499076e-09	NA	abundance	173	168
HISTSYN-PWY: L-histidine biosynthesis	TimePoint	8M	TimePoint8M	0.936669	-0.163553	0.138086	2.23374227812615e-11	4.3083304189358e-09	2.23374227812615e-11	2.22908864838005e-09	NA	abundance	173	167
PWY-6527: stachyose degradation	TimePoint	8M	TimePoint8M	1.03319	-0.163553	0.152285	2.39803569044263e-11	4.44020288442357e-09	2.39803569044263e-11	2.29731819144404e-09	NA	abundance	173	162
PWY-6123: inosine-5'-phosphate biosynthesis I	ESBL-E	Positive	`ESBL-E`Positive	-0.581425	0.0145053	0.0670727	2.99668107187262e-11	5.33524487757629e-09	2.99668107187262e-11	2.76040429505190e-09	NA	abundance	173	169
PWY-841: superpathway of purine nucleotides de novo biosynthesis I	ESBL-E	Positive	`ESBL-E`Positive	-0.575176	0.0145053	0.0653974	3.22488328199815e-11	5.52888322680349e-09	3.22488328199815e-11	2.86059091125391e-09	NA	abundance	173	169
PWY0-301: L-ascorbate degradation I (bacterial, anaerobic)	ESBL-E	Positive	`ESBL-E`Positive	1.6539	0.0145053	0.220444	3.82580214724332e-11	6.32487076413904e-09	3.82580214724332e-11	3.27242719380277e-09	NA	abundance	173	157
PWY0-461: L-lysine degradation I	TimePoint	8M	TimePoint8M	-3.09557	-0.163553	0.374094	4.23001482852363e-11	6.75197884180548e-09	8.4600296568683e-11	6.53605517038696e-09	NA	abundance	173	121
PWY0-1533: methylphosphonate degradation I	TimePoint	8M	TimePoint8M	-2.8469	-0.163553	0.347093	4.43281384328679e-11	6.83983176019151e-09	8.86562768637706e-11	6.63536822152283e-09	NA	abundance	173	136
1CMET2-PWY: folate transformations III (E. coli)	TimePoint	8M	TimePoint8M	0.748439	-0.163553	0.111082	5.68396549116168e-11	8.48744395438304e-09	5.68396549116168e-11	4.69417150045939e-09	NA	abundance	173	168
METHGLYUT-PWY: superpathway of methylglyoxal degradation	ESBL-E	Positive	`ESBL-E`Positive	1.58948	0.0145053	0.21497	7.43390513986851e-11	1.0753608403891e-08	7.43390513986851e-11	5.93473426999502e-09	NA	abundance	173	154
PWY-6121: 5-aminoimidazole ribonucleotide biosynthesis I	ESBL-E	Positive	`ESBL-E`Positive	-0.565343	0.0145053	0.0674136	9.21242867606396e-11	1.25424506886765e-08	9.21242867606396e-11	6.68598990277975e-09	NA	abundance	173	170
PWY-6328: L-lysine degradation X	TimePoint	8M	TimePoint8M	-3.02995	-0.163553	0.379555	9.01437305848538e-11	1.25424506886765e-08	1.80287461161582e-10	1.16699586346483e-08	NA	abundance	173	132
SER-GLYSYN-PWY: superpathway of L-serine and glycine biosynthesis I	TimePoint	8M	TimePoint8M	1.1882	-0.163553	0.185321	9.87145833666417e-11	1.30557087544053e-08	9.87145833666417e-11	6.9535713871502e-09	NA	abundance	173	166
PWY-7883: anhydromuropeptides recycling II	ESBL-E	Positive	`ESBL-E`Positive	1.6361	0.0145053	0.223848	1.25114053057252e-10	1.6087581988945e-08	1.25114053057252e-10	8.56137591634623e-09	NA	abundance	173	145
HEME-BIOSYNTHESIS-II-1: heme b biosynthesis V (aerobic)	ESBL-E	Positive	`ESBL-E`Positive	1.6061	0.0145053	0.218645	1.31294159394439e-10	1.64259638874827e-08	1.31294159394439e-10	8.73470865971337e-09	NA	abundance	173	151
PWY-5705: allantoin degradation to glyoxylate III	TimePoint	2M	TimePoint2M	-2.66966	-0.144701	0.355621	1.61756652870662e-10	1.97045143720604e-08	3.23513305715158e-10	1.88979113948245e-08	NA	abundance	173	145
AST-PWY: L-arginine degradation II (AST pathway)	TimePoint	8M	TimePoint8M	-3.01098	-0.163553	0.384885	1.8145074731197e-10	2.15368079309515e-08	3.62901494591014e-10	2.02127692917553e-08	NA	abundance	173	138
TCA-GLYOX-BYPASS: superpathway of glyoxylate bypass and TCA	ESBL-E	Positive	`ESBL-E`Positive	1.38175	0.0145053	0.19012	2.46369389156147e-10	2.85110975600951e-08	2.46369389156147e-10	1.55277549218151e-08	NA	abundance	173	145
NONMEVIPP-PWY: methylerythritol phosphate pathway I	TimePoint	2M	TimePoint2M	0.875056	-0.144701	0.134278	2.56134574925649e-10	2.89182182275812e-08	2.56134574925649e-10	1.57292899217161e-08	NA	abundance	173	162
KDO-NAGLIPASYN-PWY: superpathway of (Kdo)2-lipid A biosynthesis	TimePoint	8M	TimePoint8M	-2.62715	-0.163553	0.33498	2.88935423087458e-10	3.18448112731391e-08	5.77870846091432e-10	2.95542726559434e-08	NA	abundance	173	136
PWY-6353: purine nucleotides degradation II (aerobic)	ESBL-E	Positive	`ESBL-E`Positive	1.6628	0.0145053	0.234122	2.95816777603245e-10	3.18450200819865e-08	2.95816777603245e-10	1.77120295589943e-08	NA	abundance	173	145
HSERMETANA-PWY: L-methionine biosynthesis III	TimePoint	8M	TimePoint8M	2.14494	-0.163553	0.342289	3.40233694500882e-10	3.57941311782859e-08	3.40233694500882e-10	1.94014213888003e-08	NA	abundance	173	162
PWY-5675: nitrate reduction V (assimilatory)	ESBL-E	Positive	`ESBL-E`Positive	1.78954	0.0145053	0.256475	4.28010051529507e-10	4.40279673006686e-08	4.28010051529507e-10	2.32973653048448e-08	NA	abundance	173	158
PWY-5103: L-isoleucine biosynthesis III	TimePoint	8M	TimePoint8M	0.70551	-0.163553	0.113972	4.70916959358075e-10	4.73885783667071e-08	4.70916959358075e-10	2.50632470591686e-08	NA	abundance	173	168
PWY-7805: (aminomethyl)phosphonate degradation	TimePoint	8M	TimePoint8M	-2.59901	-0.163553	0.334883	5.07831005957753e-10	5.00159516293285e-08	1.01566201165761e-09	4.58964248664147e-08	NA	abundance	173	133
PWY-7221: guanosine ribonucleotides de novo biosynthesis	ESBL-E	Positive	`ESBL-E`Positive	-0.582506	0.0145053	0.0750742	5.79979463394297e-10	5.47903048173919e-08	5.79979463394297e-10	2.95542726559434e-08	NA	abundance	173	170
PWY-7807: glyphosate degradation III	TimePoint	8M	TimePoint8M	-2.49765	-0.163553	0.32138	5.79490194784447e-10	5.47903048173919e-08	1.15898038923308e-09	5.14029265224673e-08	NA	abundance	173	134
PWY-5136: fatty acid &beta;-oxidation II (plant peroxisome)	ESBL-E	Positive	`ESBL-E`Positive	1.59289	0.0145053	0.230216	7.32245902097586e-10	6.77913256161945e-08	7.32245902097586e-10	3.65360194900774e-08	NA	abundance	173	149
PWY-7111: pyruvate fermentation to isobutanol (engineered)	TimePoint	8M	TimePoint8M	0.746264	-0.163553	0.124281	7.77262299774811e-10	7.05479840325019e-08	7.77262299774811e-10	3.79906777134831e-08	NA	abundance	173	168
PWY-7228: superpathway of guanosine nucleotides de novo biosynthesis I	ESBL-E	Positive	`ESBL-E`Positive	-0.562311	0.0145053	0.0732748	8.84501408588404e-10	7.87376350068408e-08	8.84501408588404e-10	4.23676174713845e-08	NA	abundance	173	169
PWY-5497: purine nucleobases degradation II (anaerobic)	ESBL-E	Positive	`ESBL-E`Positive	1.65821	0.0145053	0.24023	9.24459462285625e-10	7.97285782754474e-08	9.24459462285625e-10	4.34133414151779e-08	NA	abundance	173	138
PWY-5705: allantoin degradation to glyoxylate III	TimePoint	8M	TimePoint8M	-2.63098	-0.163553	0.355194	9.30080627970222e-10	7.97285782754474e-08	1.86016125507539e-09	6.86292139976177e-08	NA	abundance	173	145
ARGSYN-PWY: L-arginine biosynthesis I (via L-ornithine)	TimePoint	8M	TimePoint8M	0.660436	-0.163553	0.109028	9.94497400248079e-10	8.36998201349372e-08	9.94497400248079e-10	4.58042552614259e-08	NA	abundance	173	167
GLYCOLYSIS-TCA-GLYOX-BYPASS: superpathway of glycolysis, pyruvate dehydrogenase, TCA, and glyoxylate bypass	ESBL-E	Positive	`ESBL-E`Positive	1.07874	0.0145053	0.149855	1.01257073397202e-09	8.36998201349372e-08	2.02514146691874e-09	7.13266737245644e-08	NA	abundance	173	144
PWY-7791: UMP biosynthesis III	TimePoint	8M	TimePoint8M	0.631867	-0.163553	0.103273	1.06214779964417e-09	8.62575818342611e-08	2.12429559816018e-09	7.37346080810673e-08	NA	abundance	173	169
PWY-7229: superpathway of adenosine nucleotides de novo biosynthesis I	ESBL-E	Positive	`ESBL-E`Positive	-0.502729	0.0145053	0.0630343	1.24581641733269e-09	9.7743799929373e-08	1.24581641733269e-09	5.32808985627105e-08	NA	abundance	173	170
PWY-7400: L-arginine biosynthesis IV (archaebacteria)	TimePoint	8M	TimePoint8M	0.668362	-0.163553	0.11133	1.22550880816641e-09	9.7743799929373e-08	1.22550880816641e-09	5.32808985627105e-08	NA	abundance	173	167
PWY-5686: UMP biosynthesis I	TimePoint	8M	TimePoint8M	0.620386	-0.163553	0.102484	1.33684105520611e-09	1.01839031371301e-07	2.67368210862507e-09	8.65333601372574e-08	NA	abundance	173	170
PWY-6122: 5-aminoimidazole ribonucleotide biosynthesis II	ESBL-E	Positive	`ESBL-E`Positive	-0.554053	0.0145053	0.0739494	1.34201359119666e-09	1.01839031371301e-07	1.34201359119666e-09	5.63881149283509e-08	NA	abundance	173	170
PWY-561: superpathway of glyoxylate cycle and fatty acid degradation	ESBL-E	Positive	`ESBL-E`Positive	1.47684	0.0145053	0.216261	1.47360633872467e-09	1.08274980031055e-07	1.47360633872467e-09	5.98184268007725e-08	NA	abundance	173	143
PWY-7238: sucrose biosynthesis II	TimePoint	8M	TimePoint8M	1.00332	-0.163553	0.171391	1.45489272241943e-09	1.08274980031055e-07	1.45489272241943e-09	5.98184268007725e-08	NA	abundance	173	163
PWY-3841: folate transformations II (plants)	ESBL-E	Positive	`ESBL-E`Positive	-0.525954	0.0145053	0.0683163	1.5543809225674e-09	1.11238010551702e-07	1.5543809225674e-09	6.13274732447126e-08	NA	abundance	173	169
PWY-6277: superpathway of 5-aminoimidazole ribonucleotide biosynthesis	ESBL-E	Positive	`ESBL-E`Positive	-0.554053	0.0145053	0.0739494	1.56199409934341e-09	1.11238010551702e-07	1.56199409934341e-09	6.13274732447126e-08	NA	abundance	173	170
PWY-5097: L-lysine biosynthesis VI	TimePoint	8M	TimePoint8M	0.594601	-0.163553	0.0982476	1.75252776630396e-09	1.22915924700319e-07	1.75252776630396e-09	6.76984516177095e-08	NA	abundance	173	167
TRNA-CHARGING-PWY: tRNA charging	ESBL-E	Positive	`ESBL-E`Positive	-0.502643	0.0145053	0.064164	1.79271887912466e-09	1.23858144648777e-07	1.79271887912466e-09	6.81517732619613e-08	NA	abundance	173	170
PWY-6527: stachyose degradation	TimePoint	2M	TimePoint2M	0.906915	-0.144701	0.149213	1.86263231654758e-09	1.26795955783805e-07	1.86263231654758e-09	6.86292139976177e-08	NA	abundance	173	162
PWY-6126: superpathway of adenosine nucleotides de novo biosynthesis II	ESBL-E	Positive	`ESBL-E`Positive	-0.518006	0.0145053	0.0669557	1.89124347550846e-09	1.26877768813459e-07	1.89124347550846e-09	6.86292139976177e-08	NA	abundance	173	170
PWY-7790: UMP biosynthesis II	TimePoint	8M	TimePoint8M	0.614535	-0.163553	0.103439	1.94648016060489e-09	1.28717952334858e-07	3.89296031742099e-09	1.21086233249653e-07	NA	abundance	173	169
PWY-3001: superpathway of L-isoleucine biosynthesis I	TimePoint	8M	TimePoint8M	0.568277	-0.163553	0.093425	1.97957439930246e-09	1.29062674568607e-07	1.97957439930246e-09	7.07623983034236e-08	NA	abundance	173	167
PWY-5367: petroselinate biosynthesis	TimePoint	2M	TimePoint2M	-2.40357	-0.144701	0.338856	2.30335884143195e-09	1.48086778847063e-07	4.60671767755843e-09	1.39659352376613e-07	NA	abundance	173	151
PWY-7196: superpathway of pyrimidine ribonucleosides salvage	ESBL-E	Positive	`ESBL-E`Positive	-0.562733	0.0145053	0.077263	2.34114498572979e-09	1.48454248478674e-07	2.34114498572979e-09	8.01006034403263e-08	NA	abundance	173	169
PWY0-1415: superpathway of heme b biosynthesis from uroporphyrinogen-III	ESBL-E	Positive	`ESBL-E`Positive	1.60517	0.0145053	0.24016	2.40248160696972e-09	1.50284964306254e-07	2.40248160696972e-09	8.10414570238377e-08	NA	abundance	173	142
PWY-6125: superpathway of guanosine nucleotides de novo biosynthesis II	ESBL-E	Positive	`ESBL-E`Positive	-0.55427	0.0145053	0.0753206	2.44532540338197e-09	1.50925483896735e-07	2.44532540338197e-09	8.13410325152752e-08	NA	abundance	173	169
PWY-5705: allantoin degradation to glyoxylate III	ESBL-E	Positive	`ESBL-E`Positive	1.69378	0.0145053	0.25515	2.53122922349294e-09	1.54171843099327e-07	2.53122922349294e-09	8.30451231543232e-08	NA	abundance	173	145
CARNMET-PWY: L-carnitine degradation I	ESBL-E	Positive	`ESBL-E`Positive	2.21785	0.0145053	0.334891	2.74241260505083e-09	1.64603571916966e-07	2.74241260505083e-09	8.75743758546231e-08	NA	abundance	173	125
PWY-5367: petroselinate biosynthesis	TimePoint	8M	TimePoint8M	-2.49221	-0.163553	0.340905	2.77361819173111e-09	1.64603571916966e-07	5.54723637576926e-09	1.66070388999592e-07	NA	abundance	173	151
PWY-7883: anhydromuropeptides recycling II	TimePoint	8M	TimePoint8M	-2.41296	-0.163553	0.330028	2.95411334615467e-09	1.73096084548734e-07	5.90822668358255e-09	1.72563450087564e-07	NA	abundance	173	145
ARGSYNBSUB-PWY: L-arginine biosynthesis II (acetyl cycle)	TimePoint	8M	TimePoint8M	0.668431	-0.163553	0.116679	3.09640198747723e-09	1.79165560000401e-07	3.09640198747723e-09	9.75774047369468e-08	NA	abundance	173	167
PWY-3841: folate transformations II (plants)	TimePoint	8M	TimePoint8M	0.575807	-0.163553	0.100392	3.46442145393804e-09	1.97985270497274e-07	6.92884289587385e-09	1.97554508757356e-07	NA	abundance	173	169
PWY-6270: isoprene biosynthesis I	TimePoint	8M	TimePoint8M	0.765002	-0.163553	0.136389	4.15664816351843e-09	2.34237056469548e-07	4.15664816351843e-09	1.27630414764444e-07	NA	abundance	173	162
PWY0-1337: oleate &beta;-oxidation	TimePoint	8M	TimePoint8M	-2.55183	-0.163553	0.354647	4.19997314473375e-09	2.34237056469548e-07	8.3999462718277e-09	2.33928736291015e-07	NA	abundance	173	135
HEXITOLDEGSUPER-PWY: superpathway of hexitol degradation (bacteria)	ESBL-E	Positive	`ESBL-E`Positive	1.46009	0.0145053	0.218566	4.83052225045997e-09	2.65380326603412e-07	9.66104447758597e-09	2.62268404885938e-07	NA	abundance	173	131
PWY0-42: 2-methylcitrate cycle I	TimePoint	8M	TimePoint8M	-3.01274	-0.163553	0.426698	4.87304553063081e-09	2.65380326603412e-07	9.74609103751503e-09	2.62268404885938e-07	NA	abundance	173	118
PWY-5856: ubiquinol-9 biosynthesis (early decarboxylation)	TimePoint	8M	TimePoint8M	-2.72285	-0.163553	0.378406	5.07752945932845e-09	2.72550064270032e-07	1.01550588928756e-08	2.69632650329971e-07	NA	abundance	173	119
PWY-5857: ubiquinol-10 biosynthesis (early decarboxylation)	TimePoint	8M	TimePoint8M	-2.72285	-0.163553	0.378406	5.12245746197727e-09	2.72550064270032e-07	1.0244914897715e-08	2.69632650329971e-07	NA	abundance	173	119
PWY-5855: ubiquinol-7 biosynthesis (early decarboxylation)	TimePoint	8M	TimePoint8M	-2.72285	-0.163553	0.378406	5.18679447187449e-09	2.72837177389852e-07	1.03735889168461e-08	2.7005158104181e-07	NA	abundance	173	119
PWY-6708: ubiquinol-8 biosynthesis (early decarboxylation)	TimePoint	8M	TimePoint8M	-2.72285	-0.163553	0.378406	5.34793989782473e-09	2.78152963899221e-07	1.0695879767049e-08	2.75447656366476e-07	NA	abundance	173	119
PWY-7858: (5Z)-dodecenoate biosynthesis II	TimePoint	8M	TimePoint8M	-2.34867	-0.163553	0.3265	5.55006022816952e-09	2.85458097735519e-07	1.11001204255358e-08	2.82816898076153e-07	NA	abundance	173	152
PWY-6629: superpathway of L-tryptophan biosynthesis	TimePoint	8M	TimePoint8M	0.636168	-0.163553	0.113603	5.82347041110844e-09	2.96229060802428e-07	5.82347041110844e-09	1.72187797958083e-07	NA	abundance	173	166
PWY0-1338: polymyxin resistance	TimePoint	8M	TimePoint8M	-2.55868	-0.163553	0.357943	6.07434903174367e-09	3.05632192042842e-07	1.21486980265896e-08	3.06275071301916e-07	NA	abundance	173	136
GLYCOL-GLYOXDEG-PWY: superpathway of glycol metabolism and degradation	ESBL-E	Positive	`ESBL-E`Positive	1.57793	0.0145053	0.242856	6.15703111805455e-09	3.06461258553489e-07	6.15703111805455e-09	1.77663729249887e-07	NA	abundance	173	143
ANAGLYCOLYSIS-PWY: glycolysis III (from glucose)	ESBL-E	Positive	`ESBL-E`Positive	-0.418063	0.0145053	0.0497009	7.2653866151159e-09	3.57781645120973e-07	7.2653866151159e-09	2.04712952272972e-07	NA	abundance	173	170
PWY-6163: chorismate biosynthesis from 3-dehydroquinate	ESBL-E	Positive	`ESBL-E`Positive	-0.438091	0.0145053	0.0553453	8.80377919006122e-09	4.2897572495572e-07	8.80377919006122e-09	2.42356909887318e-07	NA	abundance	173	169
PWY-561: superpathway of glyoxylate cycle and fatty acid degradation	TimePoint	8M	TimePoint8M	-2.23482	-0.163553	0.313827	1.08640833678658e-08	5.2385251989428e-07	2.17281666177033e-08	4.8634541167663e-07	NA	abundance	173	143
ARG+POLYAMINE-SYN: superpathway of arginine and polyamine biosynthesis	ESBL-E	Positive	`ESBL-E`Positive	1.10735	0.0145053	0.16918	1.27582870651964e-08	6.02633783926469e-07	1.27582870651964e-08	3.15011314650982e-07	NA	abundance	173	146
GALACT-GLUCUROCAT-PWY: superpathway of hexuronide and hexuronate degradation	ESBL-E	Positive	`ESBL-E`Positive	1.46377	0.0145053	0.228931	1.27405436096367e-08	6.02633783926469e-07	1.27405436096367e-08	3.15011314650982e-07	NA	abundance	173	136
PWY0-1479: tRNA processing	ESBL-E	Positive	`ESBL-E`Positive	1.26752	0.0145053	0.197747	1.39780290273851e-08	6.53578751189551e-07	1.39780290273851e-08	3.4160591347538e-07	NA	abundance	173	156
PWY-7200: superpathway of pyrimidine deoxyribonucleoside salvage	ESBL-E	Positive	`ESBL-E`Positive	-0.570527	0.0145053	0.0852006	1.42331836412253e-08	6.58854070752319e-07	1.42331836412253e-08	3.44328028492268e-07	NA	abundance	173	169
PWY0-162: superpathway of pyrimidine ribonucleotides de novo biosynthesis	ESBL-E	Positive	`ESBL-E`Positive	-0.482891	0.0145053	0.0674594	1.5260154012227e-08	6.99398543788106e-07	1.5260154012227e-08	3.65480688592836e-07	NA	abundance	173	169
POLYAMSYN-PWY: superpathway of polyamine biosynthesis I	ESBL-E	Positive	`ESBL-E`Positive	1.3055	0.0145053	0.205586	1.65504417619702e-08	7.51097989374117e-07	1.65504417619702e-08	3.92458495246719e-07	NA	abundance	173	146
PWY-7118: chitin deacetylation	ESBL-E	Positive	`ESBL-E`Positive	1.2756	0.0145053	0.200838	1.7707066806274e-08	7.95786526662547e-07	1.7707066806274e-08	4.15768872559081e-07	NA	abundance	173	144
PWY-7094: fatty acid salvage	ESBL-E	Positive	`ESBL-E`Positive	1.53771	0.0145053	0.246408	1.97506515586094e-08	8.79093904469259e-07	1.97506515586094e-08	4.59250587212325e-07	NA	abundance	173	140
PWY0-166: superpathway of pyrimidine deoxyribonucleotides de novo biosynthesis (E. coli)	ESBL-E	Positive	`ESBL-E`Positive	-0.50576	0.0145053	0.0732268	2.00625145115767e-08	8.84470282610368e-07	2.00625145115767e-08	4.62016560146406e-07	NA	abundance	173	169
PWY-7560: methylerythritol phosphate pathway II	TimePoint	8M	TimePoint8M	0.721913	-0.163553	0.138373	2.12651824089635e-08	9.28646503500867e-07	2.12651824089635e-08	4.85038352212713e-07	NA	abundance	173	162
SER-GLYSYN-PWY: superpathway of L-serine and glycine biosynthesis I	TimePoint	2M	TimePoint2M	1.0049	-0.144701	0.183058	2.14672506616065e-08	9.28709376753052e-07	2.14672506616065e-08	4.85038352212713e-07	NA	abundance	173	166
COMPLETE-ARO-PWY: superpathway of aromatic amino acid biosynthesis	TimePoint	8M	TimePoint8M	0.420943	-0.163553	0.0735857	2.36969723347071e-08	1.01567856423481e-06	4.73939441078677e-08	9.95688562617046e-07	NA	abundance	173	169
PWY0-41: allantoin degradation IV (anaerobic)	TimePoint	8M	TimePoint8M	-3.40361	-0.163553	0.518082	2.50847310016059e-08	1.06529559455444e-06	5.01694613739681e-08	1.04483356513612e-06	NA	abundance	173	122
GALACTITOLCAT-PWY: galactitol degradation	ESBL-E	Positive	`ESBL-E`Positive	1.73372	0.0145053	0.280013	2.71908870765858e-08	1.14424196615923e-06	2.71908870765858e-08	6.02983097670583e-07	NA	abundance	173	133
CARNMET-PWY: L-carnitine degradation I	TimePoint	8M	TimePoint8M	-2.90316	-0.163553	0.438166	2.99084933834274e-08	1.24281393094625e-06	5.98169858723367e-08	1.19384734303539e-06	NA	abundance	173	125
VALSYN-PWY: L-valine biosynthesis	TimePoint	2M	TimePoint2M	0.649057	-0.144701	0.119044	3.0070244170659e-08	1.24281393094625e-06	3.0070244170659e-08	6.60717750355305e-07	NA	abundance	173	168
GLYCOCAT-PWY: glycogen degradation I	TimePoint	8M	TimePoint8M	0.819899	-0.163553	0.159015	3.15322219147719e-08	1.29170491365911e-06	3.15322219147719e-08	6.86542468053442e-07	NA	abundance	173	162
PWY-5138: fatty acid &beta;-oxidation IV (unsaturated, even number)	TimePoint	8M	TimePoint8M	-2.44946	-0.163553	0.364154	3.30218508969396e-08	1.340860945631e-06	6.60437007034364e-08	1.2756021224575e-06	NA	abundance	173	139
ECASYN-PWY: enterobacterial common antigen biosynthesis	TimePoint	8M	TimePoint8M	-2.16865	-0.163553	0.315547	3.47676660200793e-08	1.39947413919084e-06	6.95353308313679e-08	1.3113158845758e-06	NA	abundance	173	140
PWY0-1261: anhydromuropeptides recycling I	ESBL-E	Positive	`ESBL-E`Positive	1.25893	0.0145053	0.203548	3.5341694765674e-08	1.41031642301987e-06	3.5341694765674e-08	7.62552783457561e-07	NA	abundance	173	152
PWY-6163: chorismate biosynthesis from 3-dehydroquinate	TimePoint	8M	TimePoint8M	0.43551	-0.163553	0.0804174	3.64519823322612e-08	1.44218996765844e-06	7.29039633357754e-08	1.36410150147798e-06	NA	abundance	173	169
ANAGLYCOLYSIS-PWY: glycolysis III (from glucose)	TimePoint	8M	TimePoint8M	0.403652	-0.163553	0.0727352	3.71816181871371e-08	1.4585907676971e-06	7.43632349918013e-08	1.37958963932348e-06	NA	abundance	173	170
PWY0-301: L-ascorbate degradation I (bacterial, anaerobic)	TimePoint	8M	TimePoint8M	-2.14417	-0.163553	0.314931	3.87435528038397e-08	1.50709164646197e-06	7.74871041066165e-08	1.41665354454463e-06	NA	abundance	173	157
BRANCHED-CHAIN-AA-SYN-PWY: superpathway of branched chain amino acid biosynthesis	TimePoint	2M	TimePoint2M	0.604606	-0.144701	0.112176	4.24063745892283e-08	1.63582589977948e-06	4.24063745892283e-08	9.06814885189301e-07	NA	abundance	173	168
ILEUSYN-PWY: L-isoleucine biosynthesis I (from threonine)	TimePoint	2M	TimePoint2M	0.58702	-0.144701	0.1087	4.37279205347231e-08	1.67286400128292e-06	4.37279205347231e-08	9.26799731687273e-07	NA	abundance	173	168
PWY-7328: superpathway of UDP-glucose-derived O-antigen building blocks biosynthesis	TimePoint	8M	TimePoint8M	1.92547	-0.163553	0.366365	5.13996771769995e-08	1.95023857092074e-06	5.13996771769995e-08	1.06122609343891e-06	NA	abundance	173	157
GLYCOGENSYNTH-PWY: glycogen biosynthesis I (from ADP-D-Glucose)	TimePoint	8M	TimePoint8M	0.809406	-0.163553	0.161709	5.20485753891244e-08	1.958803703059e-06	5.20485753891244e-08	1.06543878681156e-06	NA	abundance	173	163
PWY-724: superpathway of L-lysine, L-threonine and L-methionine biosynthesis II	TimePoint	8M	TimePoint8M	0.443433	-0.163553	0.085101	5.38340546003206e-08	2.0096599898781e-06	5.38340546003206e-08	1.09264882006583e-06	NA	abundance	173	167
GLUCARDEG-PWY: D-glucarate degradation I	TimePoint	8M	TimePoint8M	-2.31217	-0.163553	0.348538	5.60710530711274e-08	2.07642323732999e-06	1.12142102998292e-07	1.9970285425048e-06	NA	abundance	173	141
PEPTIDOGLYCANSYN-PWY: peptidoglycan biosynthesis I (meso-diaminopimelate containing)	TimePoint	8M	TimePoint8M	0.487659	-0.163553	0.094848	5.67006032318327e-08	2.08307216158852e-06	1.13401203248707e-07	1.9970285425048e-06	NA	abundance	173	169
PWY0-42: 2-methylcitrate cycle I	ESBL-E	Positive	`ESBL-E`Positive	2.09005	0.0145053	0.34952	5.82789775944088e-08	2.1241998998781e-06	5.82789775944088e-08	1.17292564150092e-06	NA	abundance	173	118
PWY-3001: superpathway of L-isoleucine biosynthesis I	TimePoint	2M	TimePoint2M	0.500461	-0.144701	0.0922519	6.05342338498738e-08	2.17219355419431e-06	6.05342338498738e-08	1.198177603888e-06	NA	abundance	173	167
PWY-6387: UDP-N-acetylmuramoyl-pentapeptide biosynthesis I (meso-diaminopimelate containing)	TimePoint	8M	TimePoint8M	0.464405	-0.163553	0.0903451	6.05107127377045e-08	2.17219355419431e-06	1.21021421813863e-07	2.08522521758418e-06	NA	abundance	173	170
PWY-5505: L-glutamate and L-glutamine biosynthesis	TimePoint	2M	TimePoint2M	2.17692	-0.144701	0.401124	6.32622048210149e-08	2.23020976224482e-06	6.32622048210149e-08	1.24190967660927e-06	NA	abundance	173	155
PWY-5747: 2-methylcitrate cycle II	TimePoint	8M	TimePoint8M	-3.07086	-0.163553	0.481659	6.35963898501439e-08	2.23020976224482e-06	1.27192775655787e-07	2.15695851130791e-06	NA	abundance	173	119
PWY-7221: guanosine ribonucleotides de novo biosynthesis	TimePoint	8M	TimePoint8M	0.548128	-0.163553	0.110116	6.33167832097865e-08	2.23020976224482e-06	1.26633562410558e-07	2.15695851130791e-06	NA	abundance	173	170
PWY-7858: (5Z)-dodecenoate biosynthesis II	ESBL-E	Positive	`ESBL-E`Positive	1.28805	0.0145053	0.214371	6.50391012313708e-08	2.26365413233094e-06	6.50391012313708e-08	1.26641176787913e-06	NA	abundance	173	152
ARO-PWY: chorismate biosynthesis I	TimePoint	8M	TimePoint8M	0.406306	-0.163553	0.0764398	6.59953236911672e-08	2.27124626084743e-06	1.31990643026952e-07	2.20335167472976e-06	NA	abundance	173	169
FAO-PWY: fatty acid &beta;-oxidation I (generic)	TimePoint	8M	TimePoint8M	-2.38914	-0.163553	0.362933	6.62385494090307e-08	2.27124626084743e-06	1.32477094430516e-07	2.20335167472976e-06	NA	abundance	173	139
PWY0-881: superpathway of fatty acid biosynthesis I (E. coli)	ESBL-E	Positive	`ESBL-E`Positive	1.00601	0.0145053	0.162462	6.77451998504642e-08	2.30582742726323e-06	6.77451998504642e-08	1.29799802913489e-06	NA	abundance	173	151
P124-PWY: Bifidobacterium shunt	TimePoint	8M	TimePoint8M	3.68429	-0.163553	0.669623	6.91381974465597e-08	2.33606362029288e-06	6.91381974465597e-08	1.3113158845758e-06	NA	abundance	173	132
ANAEROFRUCAT-PWY: homolactic fermentation	TimePoint	8M	TimePoint8M	0.508816	-0.163553	0.102999	7.48837800050321e-08	2.51186244669053e-06	7.48837800050321e-08	1.37958963932348e-06	NA	abundance	173	167
PWY-6305: superpathway of putrescine biosynthesis	ESBL-E	Positive	`ESBL-E`Positive	1.33328	0.0145053	0.223111	7.94277258364179e-08	2.64511469709913e-06	7.94277258364179e-08	1.4411318437744e-06	NA	abundance	173	152
PWY-6385: peptidoglycan biosynthesis III (mycobacteria)	TimePoint	8M	TimePoint8M	0.454839	-0.163553	0.089439	8.12872131370784e-08	2.66864191213855e-06	1.62574419666546e-07	2.59577156734251e-06	NA	abundance	173	169
PWY-7003: glycerol degradation to butanol	ESBL-E	Positive	`ESBL-E`Positive	1.0557	0.0145053	0.171896	8.09749868176903e-08	2.66864191213855e-06	8.09749868176903e-08	1.45815859720578e-06	NA	abundance	173	145
CARNMET-PWY: L-carnitine degradation I	TimePoint	2M	TimePoint2M	-2.67842	-0.144701	0.429591	8.80410577949965e-08	2.87001448262703e-06	1.76082107838765e-07	2.76854167535854e-06	NA	abundance	173	125
PWY-7184: pyrimidine deoxyribonucleotides de novo biosynthesis I	ESBL-E	Positive	`ESBL-E`Positive	-0.499012	0.0145053	0.0788124	1.12870816383982e-07	3.65369936392625e-06	1.12870816383982e-07	1.9970285425048e-06	NA	abundance	173	169
1CMET2-PWY: folate transformations III (E. coli)	TimePoint	2M	TimePoint2M	0.565805	-0.144701	0.110117	1.16954820645668e-07	3.73368182599172e-06	1.16954820645668e-07	2.02975938729258e-06	NA	abundance	173	168
P185-PWY: formaldehyde assimilation III (dihydroxyacetone cycle)	ESBL-E	Positive	`ESBL-E`Positive	1.06627	0.0145053	0.177343	1.16226102724311e-07	3.73368182599172e-06	1.16226102724311e-07	2.02975938729258e-06	NA	abundance	173	160
P461-PWY: hexitol fermentation to lactate, formate, ethanol and acetate	ESBL-E	Positive	`ESBL-E`Positive	1.16691	0.0145053	0.196393	1.27886475409488e-07	4.05470201829122e-06	1.27886475409488e-07	2.15695851130791e-06	NA	abundance	173	159
SO4ASSIM-PWY: assimilatory sulfate reduction I	ESBL-E	Positive	`ESBL-E`Positive	1.08904	0.0145053	0.183618	1.33554404877161e-07	4.20560095358081e-06	1.33554404877161e-07	2.20595034262622e-06	NA	abundance	173	167
PWY0-41: allantoin degradation IV (anaerobic)	TimePoint	2M	TimePoint2M	-3.18259	-0.144701	0.52788	1.36720494724079e-07	4.27621060863351e-06	2.73440970755664e-07	4.14488053772034e-06	NA	abundance	173	122
PWY-6285: superpathway of fatty acids biosynthesis (E. coli)	ESBL-E	Positive	`ESBL-E`Positive	0.929636	0.0145053	0.151682	1.37764730735859e-07	4.27995260789456e-06	2.75529442492596e-07	4.15027053314319e-06	NA	abundance	173	140
ARO-PWY: chorismate biosynthesis I	ESBL-E	Positive	`ESBL-E`Positive	-0.385893	0.0145053	0.0534662	1.56053491831625e-07	4.81581075792396e-06	1.56053491831625e-07	2.55991858175851e-06	NA	abundance	173	169
GALACTARDEG-PWY: D-galactarate degradation I	ESBL-E	Positive	`ESBL-E`Positive	1.30736	0.0145053	0.223749	1.58590940789628e-07	4.86170506566348e-06	1.58590940789628e-07	2.58384559993985e-06	NA	abundance	173	145
COA-PWY-1: superpathway of coenzyme A biosynthesis III (mammals)	ESBL-E	Positive	`ESBL-E`Positive	-0.438994	0.0145053	0.0667435	1.59969684575497e-07	4.8717083546051e-06	1.59969684575497e-07	2.58869861188051e-06	NA	abundance	173	170
GLUCARGALACTSUPER-PWY: superpathway of D-glucarate and D-galactarate degradation	ESBL-E	Positive	`ESBL-E`Positive	1.30736	0.0145053	0.223749	1.61262032512821e-07	4.87896698367222e-06	1.61262032512821e-07	2.59209777092756e-06	NA	abundance	173	145
PWY4FS-7: phosphatidylglycerol biosynthesis I (plastidic)	ESBL-E	Positive	`ESBL-E`Positive	0.996885	0.0145053	0.16729	1.76862996379899e-07	5.28192780801645e-06	1.76862996379899e-07	2.76854167535854e-06	NA	abundance	173	162
PWY4FS-8: phosphatidylglycerol biosynthesis II (non-plastidic)	ESBL-E	Positive	`ESBL-E`Positive	0.996885	0.0145053	0.16729	1.76327145495155e-07	5.28192780801645e-06	1.76327145495155e-07	2.76854167535854e-06	NA	abundance	173	162
PWY-4321: L-glutamate degradation IV	ESBL-E	Positive	`ESBL-E`Positive	1.78229	0.0145053	0.302124	1.8616752394148e-07	5.52416325849431e-06	1.8616752394148e-07	2.89526766129769e-06	NA	abundance	173	87
PWY66-430: myristate biosynthesis (mitochondria)	ESBL-E	Positive	`ESBL-E`Positive	1.01241	0.0145053	0.17035	1.92261972502795e-07	5.66866669245501e-06	1.92261972502795e-07	2.97075757512383e-06	NA	abundance	173	147
PWY-7873: D-erythronate degradation II	TimePoint	8M	TimePoint8M	-2.9434	-0.163553	0.469693	1.95453259450286e-07	5.72628568351502e-06	3.90906480698595e-07	5.70866476386058e-06	NA	abundance	173	94
PWY-6595: superpathway of guanosine nucleotides degradation (plants)	TimePoint	8M	TimePoint8M	3.71878	0	0.718453	2.26581245144912e-07	6.59650681619998e-06	4.53162438950764e-07	6.49894635501245e-06	NA	prevalence	173	114
PWY-6284: superpathway of unsaturated fatty acids biosynthesis (E. coli)	TimePoint	2M	TimePoint2M	-1.62495	-0.144701	0.257252	2.29717266578001e-07	6.64600766868478e-06	4.59434480385979e-07	6.54967607455012e-06	NA	abundance	173	151
PWY-7238: sucrose biosynthesis II	TimePoint	2M	TimePoint2M	0.833426	-0.144701	0.168699	2.46301823720492e-07	7.08155988821217e-06	2.46301823720492e-07	3.7813645372473e-06	NA	abundance	173	163
GLYCOGENSYNTH-PWY: glycogen biosynthesis I (from ADP-D-Glucose)	log_total_clean_reads	log_total_clean_reads	log_total_clean_reads	0.556854	-0.299333	0.142992	2.55075908040604e-07	7.28855789086393e-06	5.10151751017489e-07	7.0625054548375e-06	NA	abundance	173	163
TRPSYN-PWY: L-tryptophan biosynthesis	TimePoint	8M	TimePoint8M	0.729678	-0.163553	0.158906	2.66793685398425e-07	7.57661331110006e-06	2.66793685398425e-07	4.06987819445368e-06	NA	abundance	173	167
PWY-6284: superpathway of unsaturated fatty acids biosynthesis (E. coli)	TimePoint	8M	TimePoint8M	-1.71357	-0.163553	0.258634	2.96889719288938e-07	8.37989335724691e-06	5.93779350434371e-07	8.08012241074044e-06	NA	abundance	173	151
PWY-5103: L-isoleucine biosynthesis III	TimePoint	2M	TimePoint2M	0.5485	-0.144701	0.112357	2.98760868436289e-07	8.38160036358535e-06	2.98760868436289e-07	4.47207674940571e-06	NA	abundance	173	168
PWY-6307: L-tryptophan degradation X (mammalian, via tryptamine)	TimePoint	8M	TimePoint8M	3.77214	0	0.736747	3.05549074333404e-07	8.52040159692365e-06	6.1109805530657e-07	8.26881266926122e-06	NA	prevalence	173	63
ECASYN-PWY: enterobacterial common antigen biosynthesis	ESBL-E	Positive	`ESBL-E`Positive	1.2756	0.0145053	0.224372	3.09815796704919e-07	8.56500464913908e-06	6.19631497424009e-07	8.33717660859833e-06	NA	abundance	173	140
PYRIDNUCSYN-PWY: NAD de novo biosynthesis I (from aspartate)	TimePoint	8M	TimePoint8M	0.917394	-0.163553	0.197302	3.10849164194289e-07	8.56500464913908e-06	3.10849164194289e-07	4.62412265990884e-06	NA	abundance	173	161
PWY-5692: allantoin degradation to glyoxylate II	ESBL-E	Positive	`ESBL-E`Positive	1.5893	0.0145053	0.285348	3.64585563524455e-07	9.98619274292724e-06	3.64585563524455e-07	5.39001496692019e-06	NA	abundance	173	135
URDEGR-PWY: superpathway of allantoin degradation in plants	ESBL-E	Positive	`ESBL-E`Positive	1.5893	0.0145053	0.285348	3.69189905832641e-07	1.005282396529e-05	3.69189905832641e-07	5.42460015011764e-06	NA	abundance	173	135
PEPTIDOGLYCANSYN-PWY: peptidoglycan biosynthesis I (meso-diaminopimelate containing)	ESBL-E	Positive	`ESBL-E`Positive	-0.417129	0.0145053	0.0658557	4.05822756385086e-07	1.09856932123191e-05	4.05822756385086e-07	5.89057879722595e-06	NA	abundance	173	169
GLYCOLYSIS: glycolysis I (from glucose 6-phosphate)	TimePoint	8M	TimePoint8M	0.418712	-0.163553	0.0924254	4.50823771472113e-07	1.21329258031652e-05	4.50823771472113e-07	6.49894635501245e-06	NA	abundance	173	167
PWY-5136: fatty acid &beta;-oxidation II (plant peroxisome)	TimePoint	8M	TimePoint8M	-2.16167	-0.163553	0.353599	4.71793531527354e-07	1.26238858811568e-05	9.43586840465573e-07	1.20206940580588e-05	NA	abundance	173	149
PWY-7222: guanosine deoxyribonucleotides de novo biosynthesis II	ESBL-E	Positive	`ESBL-E`Positive	-0.496278	0.0145053	0.0853417	4.75360076856494e-07	1.26462172170616e-05	4.75360076856494e-07	6.73592966129471e-06	NA	abundance	173	170
PWY-7220: adenosine deoxyribonucleotides de novo biosynthesis II	ESBL-E	Positive	`ESBL-E`Positive	-0.496278	0.0145053	0.0853417	4.78124443599207e-07	1.26470745681185e-05	4.78124443599207e-07	6.73592966129471e-06	NA	abundance	173	170
PHOSLIPSYN-PWY: superpathway of phospholipid biosynthesis I (bacteria)	ESBL-E	Positive	`ESBL-E`Positive	0.853819	0.0145053	0.146508	5.00779444700495e-07	1.31710684631738e-05	5.00779444700495e-07	7.01384076057126e-06	NA	abundance	173	160
HSERMETANA-PWY: L-methionine biosynthesis III	TimePoint	2M	TimePoint2M	1.67687	-0.144701	0.340547	5.05850206388931e-07	1.32292689569173e-05	5.05850206388931e-07	7.04367002500866e-06	NA	abundance	173	162
PWY-6270: isoprene biosynthesis I	TimePoint	2M	TimePoint2M	0.634372	-0.144701	0.134315	5.29380370450946e-07	1.35866995183693e-05	5.29380370450946e-07	7.2706432215727e-06	NA	abundance	173	162
PWY-8187: L-arginine degradation XIII (reductive Stickland reaction)	TimePoint	8M	TimePoint8M	-1.64857	-0.163553	0.25342	5.31257855438506e-07	1.35866995183693e-05	5.31257855438506e-07	7.2706432215727e-06	NA	abundance	173	169
PWY-6596: adenosine nucleotides degradation I	TimePoint	8M	TimePoint8M	3.45574	0	0.689034	5.29414147052308e-07	1.35866995183693e-05	1.05882801382528e-06	1.34174237730769e-05	NA	prevalence	173	115
PWY-6277: superpathway of 5-aminoimidazole ribonucleotide biosynthesis	TimePoint	8M	TimePoint8M	0.473597	-0.163553	0.108666	5.6032416133277e-07	1.42513216637879e-05	1.12064800870237e-06	1.40521046117392e-05	NA	abundance	173	170
PWY0-42: 2-methylcitrate cycle I	TimePoint	2M	TimePoint2M	-2.45995	-0.144701	0.422555	5.71674376975693e-07	1.44605502241556e-05	1.14334842713979e-06	1.4262080640624e-05	NA	abundance	173	118
PWY-6122: 5-aminoimidazole ribonucleotide biosynthesis II	TimePoint	8M	TimePoint8M	0.473597	-0.163553	0.108666	6.14717100117182e-07	1.54648122632741e-05	1.22943382235725e-06	1.51778041471423e-05	NA	abundance	173	170
TRNA-CHARGING-PWY: tRNA charging	TimePoint	8M	TimePoint8M	0.409852	-0.163553	0.0921468	6.48255880366783e-07	1.62204133525289e-05	1.29651134049788e-06	1.58425747984307e-05	NA	abundance	173	170
GLUCARDEG-PWY: D-glucarate degradation I	ESBL-E	Positive	`ESBL-E`Positive	1.3096	0.0145053	0.238613	6.61804142824301e-07	1.64703837480306e-05	1.32360784766388e-06	1.60103070462373e-05	NA	abundance	173	141
PWY-5941: glycogen degradation II	TimePoint	8M	TimePoint8M	0.984331	-0.163553	0.22005	6.98535845825518e-07	1.72915637985365e-05	6.98535845825518e-07	9.34633156844758e-06	NA	abundance	173	164
COA-PWY: coenzyme A biosynthesis I (prokaryotic)	ESBL-E	Positive	`ESBL-E`Positive	-0.411431	0.0145053	0.0667773	7.24649109427792e-07	1.76547406712697e-05	7.24649109427792e-07	9.53590448944814e-06	NA	abundance	173	169
PWY-5686: UMP biosynthesis I	ESBL-E	Positive	`ESBL-E`Positive	-0.4353	0.0145053	0.0729288	7.23259425602242e-07	1.76547406712697e-05	7.23259425602242e-07	9.53590448944814e-06	NA	abundance	173	170
PWY-7791: UMP biosynthesis III	ESBL-E	Positive	`ESBL-E`Positive	-0.439648	0.0145053	0.0735437	7.20761605279358e-07	1.76547406712697e-05	7.20761605279358e-07	9.53590448944814e-06	NA	abundance	173	169
PWY-5747: 2-methylcitrate cycle II	TimePoint	2M	TimePoint2M	-2.68185	-0.144701	0.474812	7.34582954689936e-07	1.7803060195077e-05	1.46916536976775e-06	1.75057266696208e-05	NA	abundance	173	119
COMPLETE-ARO-PWY: superpathway of aromatic amino acid biosynthesis	ESBL-E	Positive	`ESBL-E`Positive	-0.355394	0.0145053	0.052787	8.03753802806931e-07	1.93780018395484e-05	8.03753802806931e-07	1.05190729930197e-05	NA	abundance	173	169
PWY-5747: 2-methylcitrate cycle II	ESBL-E	Positive	`ESBL-E`Positive	2.11971	0.0145053	0.396617	8.58283857941021e-07	2.05559565895578e-05	8.58283857941021e-07	1.1152854343891e-05	NA	abundance	173	119
PWY66-399: gluconeogenesis III	TimePoint	8M	TimePoint8M	1.56408	-0.163553	0.340594	8.61493968108494e-07	2.05559565895578e-05	8.61493968108494e-07	1.1152854343891e-05	NA	abundance	173	162
PWY-7790: UMP biosynthesis II	ESBL-E	Positive	`ESBL-E`Positive	-0.433669	0.0145053	0.0737092	8.7327169036876e-07	2.07301264344461e-05	8.7327169036876e-07	1.12445467657698e-05	NA	abundance	173	169
PWY-7873: D-erythronate degradation II	ESBL-E	Positive	`ESBL-E`Positive	2.41089	0.0145053	0.446954	9.1472906176443e-07	2.16034736066712e-05	9.1472906176443e-07	1.17153802295498e-05	NA	abundance	173	94
PWY-6604: superpathway of Clostridium acetobutylicum acidogenic and solventogenic fermentation	TimePoint	8M	TimePoint8M	3.39614	0	0.694486	1.00762127070113e-06	2.3676542447084e-05	2.01524152610164e-06	2.35439192927484e-05	NA	prevalence	173	65
PWY-5667: CDP-diacylglycerol biosynthesis I	TimePoint	8M	TimePoint8M	0.822358	-0.163553	0.190919	1.07730737640711e-06	2.51861406332754e-05	1.07730737640711e-06	1.35797429815528e-05	NA	abundance	173	165
PWY0-1415: superpathway of heme b biosynthesis from uroporphyrinogen-III	TimePoint	8M	TimePoint8M	-2.08699	-0.163553	0.352232	1.11781923735351e-06	2.6001935928188e-05	2.23563722518718e-06	2.59919958947732e-05	NA	abundance	173	142
PWY-6803: phosphatidylcholine acyl editing	TimePoint	8M	TimePoint8M	-1.92945	-0.163553	0.319885	1.13626756442575e-06	2.6298912778634e-05	2.27253383774752e-06	2.62933262869822e-05	NA	abundance	173	152
PWY-7791: UMP biosynthesis III	TimePoint	2M	TimePoint2M	0.46941	-0.144701	0.102506	1.14852080918474e-06	2.63783927950946e-05	2.29704029926943e-06	2.63816222161047e-05	NA	abundance	173	169
PWY0-1337: oleate &beta;-oxidation	ESBL-E	Positive	`ESBL-E`Positive	1.42374	0.0145053	0.26697	1.15109858384297e-06	2.63783927950946e-05	2.30219584265799e-06	2.63816222161047e-05	NA	abundance	173	135
PWY0-1319: CDP-diacylglycerol biosynthesis II	TimePoint	8M	TimePoint8M	0.822358	-0.163553	0.190919	1.16794421228761e-06	2.66325800920164e-05	1.16794421228761e-06	1.44934009763151e-05	NA	abundance	173	165
PWY0-162: superpathway of pyrimidine ribonucleotides de novo biosynthesis	TimePoint	8M	TimePoint8M	0.407826	-0.163553	0.0959088	1.22384835024585e-06	2.77705588886669e-05	2.44769520268692e-06	2.76520283511093e-05	NA	abundance	173	169
THREOCAT-PWY: superpathway of L-threonine metabolism	TimePoint	8M	TimePoint8M	3.36096	0	0.692888	1.23050297610552e-06	2.77853574458167e-05	2.46100443807346e-06	2.76718574140185e-05	NA	prevalence	173	106
HISTSYN-PWY: L-histidine biosynthesis	TimePoint	2M	TimePoint2M	0.614236	-0.144701	0.136286	1.29066633796155e-06	2.90024003806992e-05	1.29066633796155e-06	1.58425747984307e-05	NA	abundance	173	167
PWY-5097: L-lysine biosynthesis VI	TimePoint	2M	TimePoint2M	0.441814	-0.144701	0.0973897	1.30917131705345e-06	2.92761064088908e-05	1.30917131705345e-06	1.59160675347361e-05	NA	abundance	173	167
PWY-5677: succinate fermentation to butanoate	TimePoint	8M	TimePoint8M	3.38654	0	0.700648	1.34192257764833e-06	2.98642289035295e-05	1.34192257764833e-06	1.61502742385314e-05	NA	prevalence	173	52
P441-PWY: superpathway of N-acetylneuraminate degradation	TimePoint	8M	TimePoint8M	0.668876	-0.163553	0.160122	1.37368690691633e-06	3.04248645555774e-05	2.74737192681693e-06	3.03223767959749e-05	NA	abundance	173	159
PWY-6606: guanosine nucleotides degradation II	ESBL-E	Positive	`ESBL-E`Positive	1.30468	0.0145053	0.247423	1.40742282634757e-06	3.10236203007758e-05	1.40742282634757e-06	1.68538883455122e-05	NA	abundance	173	162
PWY-6594: superpathway of Clostridium acetobutylicum solventogenic fermentation	TimePoint	8M	TimePoint8M	3.33935	0	0.693491	1.46995587898773e-06	3.2248463335707e-05	2.93990959720517e-06	3.22985480977357e-05	NA	prevalence	173	67
PWY-6385: peptidoglycan biosynthesis III (mycobacteria)	ESBL-E	Positive	`ESBL-E`Positive	-0.379712	0.0145053	0.0626937	1.55474558232448e-06	3.37560433937078e-05	1.55474558232448e-06	1.84114337226939e-05	NA	abundance	173	169
PWY-6531: mannitol cycle	TimePoint	2M	TimePoint2M	-1.95569	-0.144701	0.346857	1.55434232764013e-06	3.37560433937078e-05	3.1086822393002e-06	3.38422452869272e-05	NA	abundance	173	138
PWY-7560: methylerythritol phosphate pathway II	TimePoint	2M	TimePoint2M	0.605009	-0.144701	0.136257	1.56055158484629e-06	3.37560433937078e-05	1.56055158484629e-06	1.84114337226939e-05	NA	abundance	173	162
GALACTITOLCAT-PWY: galactitol degradation	TimePoint	8M	TimePoint8M	-2.15457	-0.163553	0.364782	1.71043081533586e-06	3.68259732287893e-05	3.42085870509815e-06	3.7072201804118e-05	NA	abundance	173	133
PWY-5686: UMP biosynthesis I	TimePoint	2M	TimePoint2M	0.451311	-0.144701	0.101719	1.7938891753346e-06	3.84440416325178e-05	3.58777513263082e-06	3.8705952444373e-05	NA	abundance	173	170
PWY-6588: pyruvate fermentation to acetone	TimePoint	8M	TimePoint8M	3.07008	0	0.643241	1.81651526579361e-06	3.87495353242333e-05	3.63302723185951e-06	3.90183866381324e-05	NA	prevalence	173	99
P124-PWY: Bifidobacterium shunt	TimePoint	2M	TimePoint2M	3.22631	-0.144701	0.668612	1.94746809716284e-06	4.1352430375077e-05	1.94746809716284e-06	2.28636573171814e-05	NA	abundance	173	132
PWY-3841: folate transformations II (plants)	TimePoint	2M	TimePoint2M	0.434113	-0.144701	0.0997998	2.11053855472768e-06	4.46104245197918e-05	4.22107265508236e-06	4.49309733729878e-05	NA	abundance	173	169
FAO-PWY: fatty acid &beta;-oxidation I (generic)	ESBL-E	Positive	`ESBL-E`Positive	1.34314	0.0145053	0.258556	2.15180427287275e-06	4.52759180869453e-05	4.30360391548387e-06	4.56067760070083e-05	NA	abundance	173	139
TCA-GLYOX-BYPASS: superpathway of glyoxylate bypass and TCA	TimePoint	8M	TimePoint8M	-1.6717	-0.163553	0.275909	2.29229012718464e-06	4.80136244286773e-05	4.58457499977525e-06	4.83702957024745e-05	NA	abundance	173	145
SULFATE-CYS-PWY: superpathway of sulfate assimilation and cysteine biosynthesis	ESBL-E	Positive	`ESBL-E`Positive	0.767933	0.0145053	0.140007	2.40275402071126e-06	5.01006682967227e-05	2.40275402071126e-06	2.74028375219213e-05	NA	abundance	173	164
PWY-6293: superpathway of L-cysteine biosynthesis (fungi)	TimePoint	8M	TimePoint8M	3.25572	0	0.69063	2.42739644994448e-06	5.03875254116278e-05	4.85478700763543e-06	5.07738641191566e-05	NA	prevalence	173	135
PWY-7111: pyruvate fermentation to isobutanol (engineered)	TimePoint	2M	TimePoint2M	0.533927	-0.144701	0.123029	2.44344306645614e-06	5.04941872974352e-05	2.44344306645614e-06	2.76520283511093e-05	NA	abundance	173	168
PWY-7790: UMP biosynthesis II	TimePoint	2M	TimePoint2M	0.448354	-0.144701	0.102668	2.55386963686418e-06	5.23091263232048e-05	5.10773275147824e-06	5.29567962761489e-05	NA	abundance	173	169
PWY-6590: superpathway of Clostridium acetobutylicum acidogenic fermentation	TimePoint	8M	TimePoint8M	3.20337	0	0.680922	2.54537500173117e-06	5.23091263232048e-05	5.09074352452844e-06	5.29567962761489e-05	NA	prevalence	173	80
PWY-7446: sulfoquinovose degradation I	TimePoint	8M	TimePoint8M	-3.45898	-0.163553	0.603926	2.61520333848185e-06	5.33294108098346e-05	5.23039983767519e-06	5.39948603932417e-05	NA	abundance	173	87
PWY-5723: Rubisco shunt	ESBL-E	Positive	`ESBL-E`Positive	1.14237	0.0145053	0.220675	2.65673013607215e-06	5.39386131573595e-05	2.65673013607215e-06	2.97330311957607e-05	NA	abundance	173	151
GLUTORN-PWY: L-ornithine biosynthesis I	TimePoint	8M	TimePoint8M	0.559662	-0.163553	0.140354	2.69750967057177e-06	5.44652691699787e-05	2.69750967057177e-06	3.00062743755979e-05	NA	abundance	173	167
PWY-2941: L-lysine biosynthesis II	ESBL-E	Positive	`ESBL-E`Positive	-0.820583	0.0145053	0.166846	2.70620261592031e-06	5.44652691699787e-05	2.70620261592031e-06	3.00062743755979e-05	NA	abundance	173	168
P122-PWY: heterolactic fermentation	TimePoint	8M	TimePoint8M	3.25185	0	0.694041	2.79436481106875e-06	5.59961675776505e-05	5.58872181366281e-06	5.69645504579759e-05	NA	prevalence	173	125
PWY-7221: guanosine ribonucleotides de novo biosynthesis	TimePoint	2M	TimePoint2M	0.469923	-0.144701	0.109449	2.81170599765741e-06	5.61008063067075e-05	5.6234040896242e-06	5.70680203163134e-05	NA	abundance	173	170
COA-PWY-1: superpathway of coenzyme A biosynthesis III (mammals)	TimePoint	8M	TimePoint8M	0.379079	-0.163553	0.0960922	3.01370184477116e-06	5.98730722722991e-05	6.02739460714351e-06	6.06538238828097e-05	NA	abundance	173	170
PWY-6387: UDP-N-acetylmuramoyl-pentapeptide biosynthesis I (meso-diaminopimelate containing)	ESBL-E	Positive	`ESBL-E`Positive	-0.371321	0.0145053	0.0639071	3.09183189575263e-06	6.09600877047509e-05	3.09183189575263e-06	3.38124994992125e-05	NA	abundance	173	170
PWY-5022: 4-aminobutanoate degradation V	TimePoint	8M	TimePoint8M	3.14453	0	0.674152	3.0947549385648e-06	6.09600877047509e-05	6.18950029962147e-06	6.20244904501817e-05	NA	prevalence	173	89
PWY-6386: UDP-N-acetylmuramoyl-pentapeptide biosynthesis II (lysine-containing)	TimePoint	8M	TimePoint8M	0.352885	-0.163553	0.0899622	3.45331124939886e-06	6.77346515824887e-05	6.90661057343915e-06	6.89222180141115e-05	NA	abundance	173	170
GLYCOL-GLYOXDEG-PWY: superpathway of glycol metabolism and degradation	TimePoint	8M	TimePoint8M	-2.07338	-0.163553	0.369343	3.68679770382993e-06	7.2009226038096e-05	7.37358181518256e-06	7.26737796187746e-05	NA	abundance	173	143
PWY-4321: L-glutamate degradation IV	TimePoint	8M	TimePoint8M	3.23437	0	0.699247	3.73671843125873e-06	7.26776034382213e-05	7.47342289945283e-06	7.3355933787662e-05	NA	prevalence	173	87
PWY-5837: 2-carboxy-1,4-naphthoquinol biosynthesis	TimePoint	8M	TimePoint8M	-1.34464	-0.163553	0.212888	3.90784063241769e-06	7.56878422069519e-05	3.90784063241769e-06	4.17824924760731e-05	NA	abundance	173	167
PWY-7383: anaerobic energy metabolism (invertebrates, cytosol)	TimePoint	8M	TimePoint8M	3.29824	0	0.71531	4.00885859845872e-06	7.73208602177726e-05	8.01770112597018e-06	7.80585129947097e-05	NA	prevalence	173	82
PWY0-461: L-lysine degradation I	TimePoint	2M	TimePoint2M	-1.98983	-0.144701	0.365729	4.30370709035248e-06	8.26633200051519e-05	8.60739565881024e-06	8.2790010453215e-05	NA	abundance	173	121
PWY-922: mevalonate pathway I (eukaryotes and bacteria)	ESBL-E	Positive	`ESBL-E`Positive	-1.88245	0.0145053	0.394738	4.64379897205404e-06	8.88270472794964e-05	4.64379897205404e-06	4.87802567459185e-05	NA	abundance	173	123
PWY-7874: L-threonate degradation	TimePoint	8M	TimePoint8M	-2.94877	-0.163553	0.554436	4.99876528186137e-06	9.52233929618777e-05	9.99750557606841e-06	9.57761034187353e-05	NA	abundance	173	108
CENTFERM-PWY: pyruvate fermentation to butanoate	TimePoint	8M	TimePoint8M	3.06164	0	0.671953	5.20528835430291e-06	9.87511466888041e-05	1.0410549613579e-05	9.93357224084528e-05	NA	prevalence	173	83
PWY-6895: superpathway of thiamine diphosphate biosynthesis II	ESBL-E	Positive	`ESBL-E`Positive	0.86996	0.0145053	0.168131	5.32750808540912e-06	0.000100657	5.32750808540912e-06	5.47612955560294e-05	NA	abundance	173	155
PWY-7328: superpathway of UDP-glucose-derived O-antigen building blocks biosynthesis	TimePoint	2M	TimePoint2M	1.59284	-0.144701	0.364982	5.58942353136715e-06	0.000105177	5.58942353136715e-06	5.69645504579759e-05	NA	abundance	173	157
PWY-5850: superpathway of menaquinol-6 biosynthesis	ESBL-E	Positive	`ESBL-E`Positive	0.867834	0.0145053	0.168905	5.81813366327923e-06	0.000109037	5.81813366327923e-06	5.87950638124631e-05	NA	abundance	173	147
PWY-6121: 5-aminoimidazole ribonucleotide biosynthesis I	TimePoint	8M	TimePoint8M	0.365372	-0.163553	0.0990621	6.17173806246344e-06	0.000115197	1.23434380345762e-05	0.000116848	NA	abundance	173	170
GALACTARDEG-PWY: D-galactarate degradation I	TimePoint	8M	TimePoint8M	-1.83377	-0.163553	0.327973	6.41173125809401e-06	0.00011894	1.28234214058903e-05	0.000120663	NA	abundance	173	145
PWY-7118: chitin deacetylation	TimePoint	8M	TimePoint8M	-1.69797	-0.163553	0.297355	6.42363749440246e-06	0.00011894	1.28472337256863e-05	0.000120663	NA	abundance	173	144
GLUCARGALACTSUPER-PWY: superpathway of D-glucarate and D-galactarate degradation	TimePoint	8M	TimePoint8M	-1.83377	-0.163553	0.327973	6.5243520213216e-06	0.000120324	1.30486614754739e-05	0.000122076	NA	abundance	173	145
LPSSYN-PWY: superpathway of lipopolysaccharide biosynthesis	TimePoint	8M	TimePoint8M	-2.66607	-0.163553	0.448949	6.74134346907991e-06	0.000123832	1.3482641492448e-05	0.000125646	NA	abundance	173	40
PWY-5896: superpathway of menaquinol-10 biosynthesis	ESBL-E	Positive	`ESBL-E`Positive	0.852475	0.0145053	0.167273	7.03845538927375e-06	0.000128532	7.03845538927375e-06	6.97986729598074e-05	NA	abundance	173	148
PWY1ZNC-1: assimilatory sulfate reduction IV	ESBL-E	Positive	`ESBL-E`Positive	1.06862	0.0145053	0.216531	7.05272603602229e-06	0.000128532	7.05272603602229e-06	6.97986729598074e-05	NA	abundance	173	166
P185-PWY: formaldehyde assimilation III (dihydroxyacetone cycle)	TimePoint	8M	TimePoint8M	-1.48585	-0.163553	0.252654	7.30020873572464e-06	0.00013252	1.46003641784017e-05	0.000135011	NA	abundance	173	160
HCAMHPDEG-PWY: 3-phenylpropanoate and 3-(3-hydroxyphenyl)propanoate degradation to 2-hydroxypentadienoate	TimePoint	8M	TimePoint8M	-3.17868	-0.163553	0.605629	7.69324595089573e-06	0.000138512	1.53864327157582e-05	0.000140635	NA	abundance	173	98
PWY-5857: ubiquinol-10 biosynthesis (early decarboxylation)	TimePoint	2M	TimePoint2M	-1.94756	-0.144701	0.371025	7.8098275765468e-06	0.000138512	1.56195941596868e-05	0.000140635	NA	abundance	173	119
PWY-6328: L-lysine degradation X	TimePoint	2M	TimePoint2M	-1.9056	-0.144701	0.363801	7.75908533518371e-06	0.000138512	1.55181104669622e-05	0.000140635	NA	abundance	173	132
PWY-6396: superpathway of 2,3-butanediol biosynthesis	log_total_clean_reads	log_total_clean_reads	log_total_clean_reads	-1.83878	-0.299333	0.310894	7.79990663768176e-06	0.000138512	1.559975243682e-05	0.000140635	NA	abundance	173	101
PWY-6690: cinnamate and 3-hydroxycinnamate degradation to 2-hydroxypentadienoate	TimePoint	8M	TimePoint8M	-3.17868	-0.163553	0.605629	7.69274099072187e-06	0.000138512	1.53854228031798e-05	0.000140635	NA	abundance	173	98
PWY0-162: superpathway of pyrimidine ribonucleotides de novo biosynthesis	TimePoint	2M	TimePoint2M	0.386196	-0.144701	0.0952367	7.78106193935147e-06	0.000138512	1.5562063333778e-05	0.000140635	NA	abundance	173	169
PWY-5855: ubiquinol-7 biosynthesis (early decarboxylation)	TimePoint	2M	TimePoint2M	-1.94756	-0.144701	0.371025	7.89310067906307e-06	0.000138925	1.57861390570878e-05	0.000141602	NA	abundance	173	119
PWY-6386: UDP-N-acetylmuramoyl-pentapeptide biosynthesis II (lysine-containing)	ESBL-E	Positive	`ESBL-E`Positive	-0.350487	0.0145053	0.0630392	7.8828732334603e-06	0.000138925	7.8828732334603e-06	7.70591077311732e-05	NA	abundance	173	170
PWY-6708: ubiquinol-8 biosynthesis (early decarboxylation)	TimePoint	2M	TimePoint2M	-1.94756	-0.144701	0.371025	8.00704961264182e-06	0.000139983	1.60140351124401e-05	0.000142698	NA	abundance	173	119
PWY-6583: pyruvate fermentation to butanol I	TimePoint	8M	TimePoint8M	2.94618	0	0.659865	8.01374158940374e-06	0.000139983	1.60274189587532e-05	0.000142698	NA	prevalence	173	87
PWY-5856: ubiquinol-9 biosynthesis (early decarboxylation)	TimePoint	2M	TimePoint2M	-1.94756	-0.144701	0.371025	8.21883212511444e-06	0.000142491	1.64375967010274e-05	0.000145808	NA	abundance	173	119
PWY-8086: (S)-lactate fermentation to propanoate, acetate and hydrogen	TimePoint	8M	TimePoint8M	2.03183	-0.163553	0.480085	8.2148011378926e-06	0.000142491	8.2148011378926e-06	7.96536385637765e-05	NA	abundance	173	139
PWY-6549: L-glutamine biosynthesis III	TimePoint	8M	TimePoint8M	0.485832	-0.163553	0.131897	8.32836435563882e-06	0.000143851	8.32836435563882e-06	8.04291638377217e-05	NA	abundance	173	167
GLUCARDEG-PWY: D-glucarate degradation I	TimePoint	2M	TimePoint2M	-1.7653	-0.144701	0.336908	8.63185870746768e-06	0.000148539	1.72636429059506e-05	0.000152009	NA	abundance	173	141
PWY-7389: superpathway of anaerobic energy metabolism (invertebrates)	TimePoint	8M	TimePoint8M	3.1123	0	0.701077	9.02500505950603e-06	0.000154729	1.80499286682958e-05	0.00015835	NA	prevalence	173	79
POLYAMINSYN3-PWY: superpathway of polyamine biosynthesis II	TimePoint	8M	TimePoint8M	3.19763	0	0.721542	9.35103900463539e-06	0.000159727	1.87019905673403e-05	0.000162877	NA	prevalence	173	60
GALACTITOLCAT-PWY: galactitol degradation	TimePoint	2M	TimePoint2M	-1.83604	-0.144701	0.350055	1.0393282724257e-05	0.000176877	2.07864574281881e-05	0.000180375	NA	abundance	173	133
PWY-5505: L-glutamate and L-glutamine biosynthesis	TimePoint	7d	TimePoint7d	1.75413	-0.0683683	0.399854	1.06563386762148e-05	0.000180689	1.06563386762148e-05	0.000101278	NA	abundance	173	155
GLYCOGENSYNTH-PWY: glycogen biosynthesis I (from ADP-D-Glucose)	TimePoint	2M	TimePoint2M	0.631968	-0.144701	0.15992	1.14111493110924e-05	0.000192081	2.28221684078562e-05	0.000196615	NA	abundance	173	163
HEME-BIOSYNTHESIS-II: heme b biosynthesis I (aerobic)	TimePoint	8M	TimePoint8M	-1.57484	-0.163553	0.281128	1.18493295146552e-05	0.000198016	2.36985186227005e-05	0.000203434	NA	abundance	173	164
PWY0-1533: methylphosphonate degradation I	TimePoint	2M	TimePoint2M	-1.72125	-0.144701	0.332884	1.26349372303871e-05	0.000210385	2.52697148191353e-05	0.000215377	NA	abundance	173	136
METHGLYUT-PWY: superpathway of methylglyoxal degradation	TimePoint	8M	TimePoint8M	-1.8322	-0.163553	0.340934	1.27414558751945e-05	0.000211399	2.54827494056912e-05	0.000216423	NA	abundance	173	154
PWY0-1337: oleate &beta;-oxidation	TimePoint	2M	TimePoint2M	-1.7506	-0.144701	0.341075	1.32702222640543e-05	0.000219385	2.65402684293097e-05	0.000223817	NA	abundance	173	135
THREOCAT-PWY: superpathway of L-threonine metabolism	TimePoint	2M	TimePoint2M	2.82174	0	0.64892	1.37154111743926e-05	0.000225938	2.74306342362815e-05	0.000230514	NA	prevalence	173	106
PWY-5837: 2-carboxy-1,4-naphthoquinol biosynthesis	TimePoint	2M	TimePoint2M	-1.17111	-0.144701	0.212058	1.41289216351068e-05	0.000231925	1.41289216351068e-05	0.000131158	NA	abundance	173	167
PWY-6383: mono-trans, poly-cis decaprenyl phosphate biosynthesis	TimePoint	8M	TimePoint8M	2.89625	0	0.667726	1.44120071842816e-05	0.000235736	2.88238066626121e-05	0.000239698	NA	prevalence	173	71
PWY-6531: mannitol cycle	TimePoint	8M	TimePoint8M	-1.89769	-0.163553	0.357683	1.45325804434021e-05	0.000236871	2.90649496909099e-05	0.000240867	NA	abundance	173	138
KDO-NAGLIPASYN-PWY: superpathway of (Kdo)2-lipid A biosynthesis	ESBL-E	Positive	`ESBL-E`Positive	1.18368	0.0145053	0.250191	1.47023691277492e-05	0.000237133	2.94045220958404e-05	0.000241178	NA	abundance	173	136
KDO-NAGLIPASYN-PWY: superpathway of (Kdo)2-lipid A biosynthesis	TimePoint	2M	TimePoint2M	-1.65953	-0.144701	0.321967	1.46448319405989e-05	0.000237133	2.92894494100952e-05	0.000241178	NA	abundance	173	136
PWY-801: homocysteine and cysteine interconversion	TimePoint	8M	TimePoint8M	2.94735	0	0.680162	1.46881284943241e-05	0.000237133	2.93760412475295e-05	0.000241178	NA	prevalence	173	138
P122-PWY: heterolactic fermentation	TimePoint	2M	TimePoint2M	2.85665	0	0.659866	1.4969796936635e-05	0.000240608	2.99393697784496e-05	0.000243894	NA	prevalence	173	125
PWY-3001: superpathway of L-isoleucine biosynthesis I	TimePoint	7d	TimePoint7d	0.38078	-0.0683683	0.0900843	1.53650760652401e-05	0.000246107	3.07299160449178e-05	0.000248642	NA	abundance	173	167
GLYCOCAT-PWY: glycogen degradation I	TimePoint	2M	TimePoint2M	0.605764	-0.144701	0.156357	1.54742585223855e-05	0.000247001	1.54742585223855e-05	0.000140635	NA	abundance	173	162
PWY-7446: sulfoquinovose degradation I	ESBL-E	Positive	`ESBL-E`Positive	2.1351	0.0145053	0.456701	1.69368995482621e-05	0.000269419	1.69368995482621e-05	0.000149682	NA	abundance	173	87
PWY-5138: fatty acid &beta;-oxidation IV (unsaturated, even number)	ESBL-E	Positive	`ESBL-E`Positive	1.20799	0.0145053	0.257626	1.71261159665487e-05	0.000271496	3.42519386292494e-05	0.000274359	NA	abundance	173	139
GLYCOCAT-PWY: glycogen degradation I	log_total_clean_reads	log_total_clean_reads	log_total_clean_reads	0.570538	-0.299333	0.184868	1.77830260510398e-05	0.000280948	3.55657358660641e-05	0.000283933	NA	abundance	173	162
PWY-724: superpathway of L-lysine, L-threonine and L-methionine biosynthesis II	TimePoint	2M	TimePoint2M	0.322991	-0.144701	0.0843732	1.81719608738908e-05	0.000286116	1.81719608738908e-05	0.000158839	NA	abundance	173	167
P461-PWY: hexitol fermentation to lactate, formate, ethanol and acetate	TimePoint	8M	TimePoint8M	-1.56424	-0.163553	0.287997	1.96462696723248e-05	0.00030828	3.92921533687375e-05	0.000309555	NA	abundance	173	159
LIPA-CORESYN-PWY: lipid A-core biosynthesis (E. coli K-12)	TimePoint	8M	TimePoint8M	-3.62284	-0.163553	0.683923	1.99633526613016e-05	0.000312197	3.99263067871537e-05	0.00031352	NA	abundance	173	42
PWY-5484: glycolysis II (from fructose 6-phosphate)	TimePoint	8M	TimePoint8M	0.380895	-0.163553	0.11359	2.05708526467173e-05	0.000320614	4.1141282133456e-05	0.000320956	NA	abundance	173	167
PWY-7942: 5-oxo-L-proline metabolism	TimePoint	2M	TimePoint2M	2.79275	0	0.658063	2.19678274929058e-05	0.000341239	4.39351724003669e-05	0.000340533	NA	prevalence	173	131
PWY-5097: L-lysine biosynthesis VI	log_total_clean_reads	log_total_clean_reads	log_total_clean_reads	0.13281	-0.299333	0.0686023	2.20963602079972e-05	0.000342087	4.41922321668599e-05	0.000341421	NA	abundance	173	167
PWY-5690: TCA cycle II (plants and fungi)	ESBL-E	Positive	`ESBL-E`Positive	0.591609	0.0145053	0.11587	2.23525516451678e-05	0.0003449	2.23525516451678e-05	0.000193265	NA	abundance	173	167
PWY-6317: D-galactose degradation I (Leloir pathway)	TimePoint	8M	TimePoint8M	0.50421	-0.163553	0.147758	2.25898489136262e-05	0.000347403	4.51791875259785e-05	0.0003457	NA	abundance	173	166
PWY0-301: L-ascorbate degradation I (bacterial, anaerobic)	TimePoint	2M	TimePoint2M	-1.55816	-0.144701	0.310614	2.38679344401618e-05	0.000365843	4.77352992020292e-05	0.00036294	NA	abundance	173	157
SER-GLYSYN-PWY: superpathway of L-serine and glycine biosynthesis I	TimePoint	7d	TimePoint7d	0.735361	-0.0683683	0.181322	2.42037849209731e-05	0.000369767	2.42037849209731e-05	0.000207029	NA	abundance	173	166
PWY-5972: stearate biosynthesis I (animals)	TimePoint	8M	TimePoint8M	2.9179	0	0.692394	2.50648627460972e-05	0.000381662	5.012909724485e-05	0.000378736	NA	prevalence	173	123
METH-ACETATE-PWY: methanogenesis from acetate	TimePoint	8M	TimePoint8M	2.95641	0	0.702574	2.57681905191054e-05	0.000391085	2.57681905191054e-05	0.000218074	NA	prevalence	173	46
PWY0-862: (5Z)-dodecenoate biosynthesis I	log_total_clean_reads	log_total_clean_reads	log_total_clean_reads	0.214044	-0.299333	0.0960713	2.62742783045544e-05	0.000397463	5.25478662714084e-05	0.000395761	NA	abundance	173	167
P125-PWY: superpathway of (R,R)-butanediol biosynthesis	log_total_clean_reads	log_total_clean_reads	log_total_clean_reads	-1.37462	-0.299333	0.230819	2.70929363129063e-05	0.000408512	5.41851385986145e-05	0.000406813	NA	abundance	173	144
PWY-5870: ubiquinol-8 biosynthesis (late decarboxylation)	TimePoint	8M	TimePoint8M	2.7647	0	0.659955	2.79913146288416e-05	0.000413967	5.59818457439886e-05	0.000413816	NA	prevalence	173	64
PWY-5871: ubiquinol-9 biosynthesis (late decarboxylation)	TimePoint	8M	TimePoint8M	2.7647	0	0.659955	2.79913146288416e-05	0.000413967	5.59818457439886e-05	0.000413816	NA	prevalence	173	64
PWY-5873: ubiquinol-7 biosynthesis (late decarboxylation)	TimePoint	8M	TimePoint8M	2.7647	0	0.659955	2.79913146288416e-05	0.000413967	5.59818457439886e-05	0.000413816	NA	prevalence	173	64
PWY-622: starch biosynthesis	TimePoint	8M	TimePoint8M	3.06465	0	0.731257	2.77802316924177e-05	0.000413967	2.77802316924177e-05	0.000232635	NA	prevalence	173	47
PWY-7235: superpathway of ubiquinol-6 biosynthesis (late decarboxylation)	TimePoint	8M	TimePoint8M	2.7647	0	0.659955	2.79913146288416e-05	0.000413967	5.59818457439886e-05	0.000413816	NA	prevalence	173	64
PWY3O-19: ubiquinol-6 biosynthesis (late decarboxylation)	TimePoint	8M	TimePoint8M	2.7647	0	0.659955	2.79913146288416e-05	0.000413967	5.59818457439886e-05	0.000413816	NA	prevalence	173	64
PWY-6282: palmitoleate biosynthesis I (from (5Z)-dodec-5-enoate)	ESBL-E	Positive	`ESBL-E`Positive	-0.45212	0.0145053	0.0983764	2.80831212535209e-05	0.000414002	2.80831212535209e-05	0.000234352	NA	abundance	173	167
PWY-6282: palmitoleate biosynthesis I (from (5Z)-dodec-5-enoate)	log_total_clean_reads	log_total_clean_reads	log_total_clean_reads	0.216524	-0.299333	0.0977649	2.94647960001821e-05	0.000431622	5.8928723826161e-05	0.000432927	NA	abundance	173	167
PWY66-391: fatty acid &beta;-oxidation VI (mammalian peroxisome)	TimePoint	8M	TimePoint8M	2.7194	0	0.650912	2.94304574533163e-05	0.000431622	5.88600487548067e-05	0.000432927	NA	prevalence	173	93
PWY-7664: oleate biosynthesis IV (anaerobic)	ESBL-E	Positive	`ESBL-E`Positive	-0.438916	0.0145053	0.0952676	2.97357197003971e-05	0.000434217	2.97357197003971e-05	0.000243062	NA	abundance	173	167
GLUCARGALACTSUPER-PWY: superpathway of D-glucarate and D-galactarate degradation	TimePoint	2M	TimePoint2M	-1.58394	-0.144701	0.320012	2.99237751397464e-05	0.000434223	5.98466548471741e-05	0.000436564	NA	abundance	173	145
PWY-7883: anhydromuropeptides recycling II	TimePoint	2M	TimePoint2M	-1.58537	-0.144701	0.320104	2.99060436007923e-05	0.000434223	5.98111928301407e-05	0.000436564	NA	abundance	173	145
GALACTARDEG-PWY: D-galactarate degradation I	TimePoint	2M	TimePoint2M	-1.58394	-0.144701	0.320012	3.05391149810112e-05	0.000440391	6.10772973244786e-05	0.000443273	NA	abundance	173	145
PWY-5941: glycogen degradation II	TimePoint	2M	TimePoint2M	0.823045	-0.144701	0.217574	3.04728909692585e-05	0.000440391	3.04728909692585e-05	0.000247399	NA	abundance	173	164
PWY-561: superpathway of glyoxylate cycle and fatty acid degradation	TimePoint	2M	TimePoint2M	-1.51782	-0.144701	0.30467	3.08372646479071e-05	0.00044331	6.16735783589232e-05	0.000446248	NA	abundance	173	143
PWY-1042: glycolysis IV	ESBL-E	Positive	`ESBL-E`Positive	-0.333029	0.0145053	0.0660019	3.09741744642358e-05	0.000443899	3.09741744642358e-05	0.000249775	NA	abundance	173	170
PWY-7805: (aminomethyl)phosphonate degradation	TimePoint	2M	TimePoint2M	-1.59441	-0.144701	0.320985	3.15116586019595e-05	0.000450208	6.30223242192911e-05	0.000454634	NA	abundance	173	133
PWY-6387: UDP-N-acetylmuramoyl-pentapeptide biosynthesis I (meso-diaminopimelate containing)	TimePoint	2M	TimePoint2M	0.326127	-0.144701	0.0896885	3.201299480215e-05	0.000455964	6.40249647724639e-05	0.00046048	NA	abundance	173	170
PWY-7664: oleate biosynthesis IV (anaerobic)	log_total_clean_reads	log_total_clean_reads	log_total_clean_reads	0.203391	-0.299333	0.0945264	3.22049858923853e-05	0.000457291	6.44089346236543e-05	0.000461854	NA	abundance	173	167
GALACT-GLUCUROCAT-PWY: superpathway of hexuronide and hexuronate degradation	TimePoint	2M	TimePoint2M	-1.55027	-0.144701	0.31394	3.24816621506688e-05	0.000458744	6.49622692429614e-05	0.00046339	NA	abundance	173	136
PWY-5675: nitrate reduction V (assimilatory)	TimePoint	8M	TimePoint8M	-1.85172	-0.163553	0.364977	3.25055505718247e-05	0.000458744	6.50100445328315e-05	0.00046339	NA	abundance	173	158
HEMESYN2-PWY: heme b biosynthesis II (oxygen-independent)	ESBL-E	Positive	`ESBL-E`Positive	0.957467	0.0145053	0.209013	3.28969486443118e-05	0.000462857	3.28969486443118e-05	0.00026439	NA	abundance	173	157
PWY-5138: fatty acid &beta;-oxidation IV (unsaturated, even number)	TimePoint	2M	TimePoint2M	-1.7098	-0.144701	0.351331	3.34590543633041e-05	0.00046819	6.69169892182893e-05	0.000473033	NA	abundance	173	139
PWY-7942: 5-oxo-L-proline metabolism	TimePoint	8M	TimePoint8M	2.72456	0	0.656772	3.34782751251358e-05	0.00046819	6.69554294553662e-05	0.000473033	NA	prevalence	173	131
AST-PWY: L-arginine degradation II (AST pathway)	TimePoint	2M	TimePoint2M	-1.79483	-0.144701	0.369329	3.36671406044029e-05	0.000469413	6.73331477324492e-05	0.000474303	NA	abundance	173	138
PWY-6163: chorismate biosynthesis from 3-dehydroquinate	TimePoint	2M	TimePoint2M	0.290528	-0.144701	0.0799128	3.46010147721261e-05	0.000480985	6.92008323140289e-05	0.000486029	NA	abundance	173	169
PWY0-862: (5Z)-dodecenoate biosynthesis I	ESBL-E	Positive	`ESBL-E`Positive	-0.435897	0.0145053	0.0965851	3.63275789306469e-05	0.000503474	3.63275789306469e-05	0.000289052	NA	abundance	173	167
PWY-6123: inosine-5'-phosphate biosynthesis I	TimePoint	8M	TimePoint8M	0.307366	-0.163553	0.0985646	3.6747423838833e-05	0.000507773	7.34934973045073e-05	0.000514669	NA	abundance	173	169
PWY-7115: C4 photosynthetic carbon assimilation cycle, NAD-ME type	ESBL-E	Positive	`ESBL-E`Positive	0.481925	0.0145053	0.0912494	3.69805663743206e-05	0.000509473	3.69805663743206e-05	0.000293273	NA	abundance	173	160
ARGSYN-PWY: L-arginine biosynthesis I (via L-ornithine)	TimePoint	2M	TimePoint2M	0.383007	-0.144701	0.107496	3.75975423010663e-05	0.000516436	3.75975423010663e-05	0.000297182	NA	abundance	173	167
PWY-6628: superpathway of L-phenylalanine biosynthesis	TimePoint	8M	TimePoint8M	0.290131	-0.163553	0.0931011	3.97990851667457e-05	0.000545059	7.95965863663113e-05	0.000555784	NA	abundance	173	169
PEPTIDOGLYCANSYN-PWY: peptidoglycan biosynthesis I (meso-diaminopimelate containing)	TimePoint	2M	TimePoint2M	0.334164	-0.144701	0.0942247	4.00757830278503e-05	0.000547229	8.01499599873153e-05	0.000558021	NA	abundance	173	169
PWY-7400: L-arginine biosynthesis IV (archaebacteria)	TimePoint	2M	TimePoint2M	0.388006	-0.144701	0.10979	4.10302490938754e-05	0.000558615	4.10302490938754e-05	0.000320956	NA	abundance	173	167
NONMEVIPP-PWY: methylerythritol phosphate pathway I	TimePoint	7d	TimePoint7d	0.516733	-0.0683683	0.133618	4.28358156332301e-05	0.000581487	4.28358156332301e-05	0.00033309	NA	abundance	173	162
CALVIN-PWY: Calvin-Benson-Bassham cycle	TimePoint	8M	TimePoint8M	0.220086	-0.163553	0.0700562	4.33740664078987e-05	0.000582634	8.67462515061607e-05	0.000595975	NA	abundance	173	169
FAO-PWY: fatty acid &beta;-oxidation I (generic)	TimePoint	2M	TimePoint2M	-1.68152	-0.144701	0.349797	4.33760815329368e-05	0.000582634	8.67502815814244e-05	0.000595975	NA	abundance	173	139
ORNDEG-PWY: superpathway of ornithine degradation	TimePoint	8M	TimePoint8M	-1.66813	-0.163553	0.326115	4.32435153655946e-05	0.000582634	8.6485160729568e-05	0.000595975	NA	abundance	173	140
PWY0-41: allantoin degradation IV (anaerobic)	TimePoint	7d	TimePoint7d	-2.36353	-0.0683683	0.527284	4.34237579485504e-05	0.000582634	8.68456302743464e-05	0.000595975	NA	abundance	173	122
PWY-6385: peptidoglycan biosynthesis III (mycobacteria)	TimePoint	2M	TimePoint2M	0.312163	-0.144701	0.0888227	4.45751388500253e-05	0.000596354	8.91482907570472e-05	0.000610029	NA	abundance	173	169
PWY-822: fructan biosynthesis	ESBL-E	Positive	`ESBL-E`Positive	-2.0397	0.0145053	0.45886	4.47875380509858e-05	0.000596455	4.47875380509858e-05	0.000344274	NA	abundance	173	55
PYRIDNUCSYN-PWY: NAD de novo biosynthesis I (from aspartate)	TimePoint	2M	TimePoint2M	0.706156	-0.144701	0.193465	4.48490643168875e-05	0.000596455	4.48490643168875e-05	0.000344274	NA	abundance	173	161
PWY-7340: 9-cis, 11-trans-octadecadienoyl-CoA degradation (isomerase-dependent, yeast)	TimePoint	8M	TimePoint8M	2.65057	0	0.649595	4.49693168325488e-05	0.000596455	8.99366114256413e-05	0.00061367	NA	prevalence	173	86
PWY-7873: D-erythronate degradation II	TimePoint	2M	TimePoint2M	-2.15559	-0.144701	0.453688	4.58932807250631e-05	0.000606971	9.17844552569105e-05	0.000624499	NA	abundance	173	94
PWY-6293: superpathway of L-cysteine biosynthesis (fungi)	TimePoint	7d	TimePoint7d	2.52589	0	0.619888	4.60625573262134e-05	0.000607475	9.21229928932395e-05	0.000625027	NA	prevalence	173	135
GLCMANNANAUT-PWY: superpathway of N-acetylglucosamine, N-acetylmannosamine and N-acetylneuraminate degradation	TimePoint	8M	TimePoint8M	0.669912	-0.163553	0.199245	4.73497630198621e-05	0.000621262	4.73497630198621e-05	0.000361155	NA	abundance	173	162
P164-PWY: purine nucleobases degradation I (anaerobic)	TimePoint	8M	TimePoint8M	2.70341	0	0.664521	4.73764033233785e-05	0.000621262	9.47505621231651e-05	0.000641038	NA	prevalence	173	112
PWY-6961: L-ascorbate degradation II (bacterial, aerobic)	TimePoint	2M	TimePoint2M	-1.69247	-0.144701	0.354559	4.76739393210392e-05	0.000623397	9.5345605837588e-05	0.00064144	NA	abundance	173	137
PWY-6313: serotonin degradation	TimePoint	8M	TimePoint8M	2.9431	0	0.724287	4.83547230079697e-05	0.000630518	4.83547230079697e-05	0.000366486	NA	prevalence	173	43
PWY0-881: superpathway of fatty acid biosynthesis I (E. coli)	TimePoint	8M	TimePoint8M	-1.345	-0.163553	0.250048	5.11573059075963e-05	0.000665189	0.000102312	0.000684462	NA	abundance	173	151
ARO-PWY: chorismate biosynthesis I	TimePoint	2M	TimePoint2M	0.266462	-0.144701	0.0759186	5.15499238254079e-05	0.000668416	0.000103097	0.000687793	NA	abundance	173	169
PWY-5136: fatty acid &beta;-oxidation II (plant peroxisome)	TimePoint	2M	TimePoint2M	-1.63023	-0.144701	0.344817	5.24652499604721e-05	0.000675956	0.000104928	0.000693667	NA	abundance	173	149
PWY-6596: adenosine nucleotides degradation I	ESBL-E	Positive	`ESBL-E`Positive	1.48078	0.0145053	0.339601	5.24433113350922e-05	0.000675956	0.000104884	0.000693667	NA	abundance	173	115
PWY-6292: superpathway of L-cysteine biosynthesis (mammalian)	TimePoint	8M	TimePoint8M	2.60799	0	0.644919	5.25694815466009e-05	0.000675956	0.000105136	0.000693667	NA	prevalence	173	138
HEME-BIOSYNTHESIS-II-1: heme b biosynthesis V (aerobic)	TimePoint	8M	TimePoint8M	-1.68508	-0.163553	0.335178	5.29965741486585e-05	0.000677228	0.00010599	0.00069502	NA	abundance	173	151
ORNARGDEG-PWY: superpathway of L-arginine and L-ornithine degradation	TimePoint	8M	TimePoint8M	-2.27041	-0.163553	0.469954	5.31073075603633e-05	0.000677228	0.000106212	0.00069502	NA	abundance	173	113
PWY0-1533: methylphosphonate degradation I	ESBL-E	Positive	`ESBL-E`Positive	1.13711	0.0145053	0.258255	5.28799296914168e-05	0.000677228	0.000105757	0.00069502	NA	abundance	173	136
ARGDEG-PWY: superpathway of L-arginine, putrescine, and 4-aminobutanoate degradation	TimePoint	8M	TimePoint8M	-2.27041	-0.163553	0.469954	5.37943391306273e-05	0.000684104	0.000107586	0.000702093	NA	abundance	173	113
PWY-6471: peptidoglycan biosynthesis IV (Enterococcus faecium)	TimePoint	2M	TimePoint2M	2.48395	0	0.61683	5.65035133741347e-05	0.000716588	0.000113004	0.000733453	NA	prevalence	173	108
PWY-7094: fatty acid salvage	TimePoint	8M	TimePoint8M	-1.73413	-0.163553	0.348008	5.67199288188188e-05	0.000717368	0.000113437	0.000734272	NA	abundance	173	140
GLUCOSE1PMETAB-PWY: glucose and glucose-1-phosphate degradation	TimePoint	8M	TimePoint8M	0.349471	-0.163553	0.114008	5.71134902158165e-05	0.000720377	0.000114224	0.000737374	NA	abundance	173	146
ANAGLYCOLYSIS-PWY: glycolysis III (from glucose)	TimePoint	2M	TimePoint2M	0.254302	-0.144701	0.0722893	5.75291122369465e-05	0.000723647	0.000115055	0.000740743	NA	abundance	173	170
UBISYN-PWY: superpathway of ubiquinol-8 biosynthesis (early decarboxylation)	TimePoint	8M	TimePoint8M	2.64849	0	0.658811	5.81714922330768e-05	0.000729745	0.00011634	0.000747006	NA	prevalence	173	108
PWY-5845: superpathway of menaquinol-9 biosynthesis	ESBL-E	Positive	`ESBL-E`Positive	0.708167	0.0145053	0.153777	5.99705633347319e-05	0.000748258	5.99705633347319e-05	0.000436564	NA	abundance	173	155
PWY-6470: peptidoglycan biosynthesis V (&beta;-lactam resistance)	TimePoint	8M	TimePoint8M	2.63507	0	0.656639	5.99622486338048e-05	0.000748258	0.000119921	0.000767943	NA	prevalence	173	132
PWY-7807: glyphosate degradation III	TimePoint	2M	TimePoint2M	-1.48166	-0.144701	0.308007	6.19565695215199e-05	0.00077096	0.000123909	0.000789263	NA	abundance	173	134
PWY-5097: L-lysine biosynthesis VI	ESBL-E	Positive	`ESBL-E`Positive	-0.336569	0.0145053	0.0723376	6.52741714912706e-05	0.00080999	6.52741714912706e-05	0.000463892	NA	abundance	173	167
PWY-6803: phosphatidylcholine acyl editing	ESBL-E	Positive	`ESBL-E`Positive	0.926277	0.0145053	0.210692	6.54431672515265e-05	0.00080999	0.000130882	0.000827078	NA	abundance	173	152
COMPLETE-ARO-PWY: superpathway of aromatic amino acid biosynthesis	TimePoint	2M	TimePoint2M	0.252077	-0.144701	0.0730213	6.57849073319765e-05	0.000812049	0.000131565	0.000829209	NA	abundance	173	169
PWY-6317: D-galactose degradation I (Leloir pathway)	ESBL-E	Positive	`ESBL-E`Positive	-0.447294	0.0145053	0.104996	7.14343051457688e-05	0.00087944	0.000142864	0.000898053	NA	abundance	173	166
PWY-5497: purine nucleobases degradation II (anaerobic)	TimePoint	8M	TimePoint8M	2.6095	0	0.657899	7.29651114202568e-05	0.000895903	0.000145925	0.000912507	NA	prevalence	173	138
PWY-7237: myo-, chiro- and scyllo-inositol degradation	TimePoint	8M	TimePoint8M	2.6852	0	0.678151	7.50796070784329e-05	0.000919427	0.000150154	0.000934244	NA	prevalence	173	125
PWY-6124: inosine-5'-phosphate biosynthesis II	TimePoint	8M	TimePoint8M	0.274187	-0.163553	0.0956362	7.64915396997105e-05	0.000932725	0.000152977	0.000947672	NA	abundance	173	170
PWY-7858: (5Z)-dodecenoate biosynthesis II	TimePoint	2M	TimePoint2M	-1.49634	-0.144701	0.318517	7.65684896206308e-05	0.000932725	0.000153131	0.000947672	NA	abundance	173	152
PWY0-1277: 3-phenylpropanoate and 3-(3-hydroxyphenyl)propanoate degradation	TimePoint	8M	TimePoint8M	-2.71173	-0.163553	0.587093	7.84305500836651e-05	0.0009529	0.000156855	0.000965726	NA	abundance	173	96
PWY-7357: thiamine phosphate formation from pyrithiamine and oxythiamine (yeast)	TimePoint	8M	TimePoint8M	0.330031	-0.163553	0.113093	7.96154363016859e-05	0.000964764	0.000159225	0.000977802	NA	abundance	173	169
PWY-7446: sulfoquinovose degradation I	TimePoint	2M	TimePoint2M	-2.7428	-0.144701	0.592711	8.55229959038698e-05	0.00103364	0.000171039	0.00104499	NA	abundance	173	87
PWY-5973: cis-vaccenate biosynthesis	ESBL-E	Positive	`ESBL-E`Positive	-0.487949	0.0145053	0.116958	8.59608967630573e-05	0.00103623	8.59608967630573e-05	0.000595975	NA	abundance	173	167
PWY-5392: reductive TCA cycle II	TimePoint	8M	TimePoint8M	2.55645	0	0.653099	9.06550526888312e-05	0.00108998	0.000181302	0.00109929	NA	prevalence	173	100
P163-PWY: L-lysine fermentation to acetate and butanoate	TimePoint	8M	TimePoint8M	2.68937	0	0.689086	9.50829211221872e-05	0.00114026	9.50829211221872e-05	0.00064144	NA	prevalence	173	43
PWY66-389: phytol degradation	TimePoint	2M	TimePoint2M	-1.05826	-0.144701	0.21198	0.00010123	0.00121084	0.00010123	0.00067912	NA	abundance	173	169
PWY-6859: all-trans-farnesol biosynthesis	ESBL-E	Positive	`ESBL-E`Positive	-1.11078	0.0145053	0.281112	0.000103537	0.00123524	0.000103537	0.000688811	NA	abundance	173	149
THRESYN-PWY: superpathway of L-threonine biosynthesis	ESBL-E	Positive	`ESBL-E`Positive	-0.257855	0.0145053	0.0494663	0.000110481	0.0013147	0.000110481	0.000719028	NA	abundance	173	169
PWY-1861: formaldehyde assimilation II (assimilatory RuMP Cycle)	TimePoint	2M	TimePoint2M	-1.577	-0.144701	0.348975	0.00012084	0.00143427	0.00012084	0.000771762	NA	abundance	173	160
PWY-724: superpathway of L-lysine, L-threonine and L-methionine biosynthesis II	log_total_clean_reads	log_total_clean_reads	log_total_clean_reads	0.0645202	-0.299333	0.0593203	0.000123331	0.0014601	0.000246646	0.00147311	NA	abundance	173	167
PWY-7357: thiamine phosphate formation from pyrithiamine and oxythiamine (yeast)	ESBL-E	Positive	`ESBL-E`Positive	-0.346936	0.0145053	0.0796342	0.000125746	0.0014849	0.000125746	0.000798838	NA	abundance	173	169
PWY-7807: glyphosate degradation III	ESBL-E	Positive	`ESBL-E`Positive	1.03225	0.0145053	0.24743	0.000126953	0.00149534	0.000253891	0.00151261	NA	abundance	173	134
PWY0-1338: polymyxin resistance	ESBL-E	Positive	`ESBL-E`Positive	1.09357	0.0145053	0.263603	0.000128725	0.00151236	0.000257434	0.00152991	NA	abundance	173	136
PWY-6609: adenine and adenosine salvage III	ESBL-E	Positive	`ESBL-E`Positive	-0.373103	0.0145053	0.0888648	0.000129736	0.00152037	0.000129736	0.000822004	NA	abundance	173	170
PWY1ZNC-1: assimilatory sulfate reduction IV	TimePoint	8M	TimePoint8M	-1.47043	-0.163553	0.301101	0.000130356	0.00152378	0.000260694	0.00154329	NA	abundance	173	166
ORNDEG-PWY: superpathway of ornithine degradation	ESBL-E	Positive	`ESBL-E`Positive	0.985992	0.0145053	0.235925	0.000134086	0.00156344	0.000268155	0.00157796	NA	abundance	173	140
PWY-6328: L-lysine degradation X	ESBL-E	Positive	`ESBL-E`Positive	1.23287	0.0145053	0.299886	0.000134641	0.00156596	0.000269263	0.0015806	NA	abundance	173	132
PWY-6897: thiamine diphosphate salvage II	TimePoint	8M	TimePoint8M	0.344397	-0.163553	0.122765	0.000135982	0.00156973	0.000271946	0.00159245	NA	abundance	173	167
ARGDEG-PWY: superpathway of L-arginine, putrescine, and 4-aminobutanoate degradation	TimePoint	8M	TimePoint8M	2.55831	0	0.67044	0.00013571	0.00156973	0.000107586	0.000702093	NA	prevalence	173	113
ORNARGDEG-PWY: superpathway of L-arginine and L-ornithine degradation	TimePoint	8M	TimePoint8M	2.55831	0	0.67044	0.00013571	0.00156973	0.000106212	0.00069502	NA	prevalence	173	113
PWY-7805: (aminomethyl)phosphonate degradation	ESBL-E	Positive	`ESBL-E`Positive	2.16721	0	0.570272	0.000144516	0.00166409	0.000289011	0.00168414	NA	prevalence	173	133
PWY-7111: pyruvate fermentation to isobutanol (engineered)	TimePoint	7d	TimePoint7d	0.422923	-0.0683683	0.119721	0.000145252	0.00166841	0.000145252	0.000910675	NA	abundance	173	168
PWY-6122: 5-aminoimidazole ribonucleotide biosynthesis II	TimePoint	2M	TimePoint2M	0.336836	-0.144701	0.108014	0.000150177	0.00170389	0.000300332	0.00172907	NA	abundance	173	170
PWY-6277: superpathway of 5-aminoimidazole ribonucleotide biosynthesis	TimePoint	2M	TimePoint2M	0.336836	-0.144701	0.108014	0.000149545	0.00170389	0.000299068	0.00172907	NA	abundance	173	170
PWY0-1241: ADP-L-glycero-&beta;-D-manno-heptose biosynthesis	ESBL-E	Positive	`ESBL-E`Positive	1.00785	0.0145053	0.244841	0.000150181	0.00170389	0.000150181	0.000934244	NA	abundance	173	154
PWY3O-4107: NAD salvage pathway V (PNC V cycle)	TimePoint	8M	TimePoint8M	0.565424	-0.163553	0.18847	0.000148757	0.00170389	0.000297492	0.00172907	NA	abundance	173	165
PWY-7013: (S)-propane-1,2-diol degradation	TimePoint	8M	TimePoint8M	2.55398	0	0.673714	0.000150102	0.00170389	0.000300182	0.00172907	NA	prevalence	173	127
PWY6666-2: dopamine degradation	TimePoint	2M	TimePoint2M	-4.0813	-0.144701	0.891523	0.000150708	0.00170569	0.000301393	0.00173102	NA	abundance	173	34
VALSYN-PWY: L-valine biosynthesis	TimePoint	7d	TimePoint7d	0.407518	-0.0683683	0.116415	0.000156329	0.00176499	0.000156329	0.00096497	NA	abundance	173	168
PWY-6731: starch degradation III	TimePoint	8M	TimePoint8M	2.45379	0	0.65057	0.000162107	0.00182577	0.000324187	0.00184864	NA	prevalence	173	139
PWY-8052: 2-arachidonoylglycerol biosynthesis	TimePoint	8M	TimePoint8M	-3.1973	-0.163553	0.198448	0.00016318	0.0018334	0.000326333	0.00185206	NA	abundance	173	10
PWY-5860: superpathway of demethylmenaquinol-6 biosynthesis I	ESBL-E	Positive	`ESBL-E`Positive	0.794086	0.0145053	0.189067	0.00016913	0.00189565	0.00016913	0.00103598	NA	abundance	173	148
ECASYN-PWY: enterobacterial common antigen biosynthesis	TimePoint	2M	TimePoint2M	-1.37735	-0.144701	0.30368	0.000170108	0.00190201	0.000340188	0.00192158	NA	abundance	173	140
PWY-6607: guanosine nucleotides degradation I	TimePoint	8M	TimePoint8M	3.53022	-0.163553	0.967467	0.000174842	0.00195022	0.000174842	0.00106551	NA	abundance	173	115
PWY-7383: anaerobic energy metabolism (invertebrates, cytosol)	TimePoint	2M	TimePoint2M	2.58344	0	0.68915	0.000177735	0.00197773	0.000355439	0.00199362	NA	prevalence	173	82
PYRIDNUCSAL-PWY: NAD salvage pathway I (PNC VI cycle)	ESBL-E	Positive	`ESBL-E`Positive	0.64121	0.0145053	0.149121	0.000179004	0.00198708	0.000179004	0.00108811	NA	abundance	173	162
COA-PWY-1: superpathway of coenzyme A biosynthesis III (mammals)	TimePoint	2M	TimePoint2M	0.292585	-0.144701	0.0954517	0.000179469	0.00198747	0.000358906	0.00200837	NA	abundance	173	170
P461-PWY: hexitol fermentation to lactate, formate, ethanol and acetate	TimePoint	2M	TimePoint2M	-1.29043	-0.144701	0.284385	0.000180466	0.00198899	0.000360899	0.00201012	NA	abundance	173	159
PWY-5840: superpathway of menaquinol-7 biosynthesis	TimePoint	8M	TimePoint8M	-0.965066	-0.163553	0.169133	0.000180173	0.00198899	0.000360314	0.00201012	NA	abundance	173	164
ILEUSYN-PWY: L-isoleucine biosynthesis I (from threonine)	TimePoint	7d	TimePoint7d	0.366593	-0.0683683	0.106374	0.00018091	0.00198915	0.000361787	0.00201039	NA	abundance	173	168
PWY-724: superpathway of L-lysine, L-threonine and L-methionine biosynthesis II	ESBL-E	Positive	`ESBL-E`Positive	-0.282298	0.0145053	0.0623615	0.000186523	0.00204601	0.000186523	0.00112809	NA	abundance	173	167
PWY-7345: superpathway of anaerobic sucrose degradation	TimePoint	8M	TimePoint8M	0.48384	-0.163553	0.169015	0.000193351	0.00211589	0.000386664	0.00213378	NA	abundance	173	160
PWY4LZ-257: superpathway of fermentation (Chlamydomonas reinhardtii)	TimePoint	8M	TimePoint8M	2.32412	0	0.623618	0.000193897	0.00211686	0.000387756	0.00213489	NA	prevalence	173	146
ARGSYNBSUB-PWY: L-arginine biosynthesis II (acetyl cycle)	TimePoint	2M	TimePoint2M	0.353978	-0.144701	0.115205	0.000194901	0.00212281	0.000194901	0.00117579	NA	abundance	173	167
PWY-6071: superpathway of phenylethylamine degradation	ESBL-E	Positive	`ESBL-E`Positive	2.32329	0.0145053	0.569598	0.000196579	0.00213607	0.000196579	0.00118293	NA	abundance	173	60
PWY-8004: Entner-Doudoroff pathway I	ESBL-E	Positive	`ESBL-E`Positive	-0.353175	0.0145053	0.085701	0.000197683	0.00214303	0.000197683	0.00118659	NA	abundance	173	165
PWY-7209: superpathway of pyrimidine ribonucleosides degradation	TimePoint	8M	TimePoint8M	4.92975	-0.163553	1.2151	0.000198314	0.00214485	0.000198314	0.00118741	NA	abundance	173	52
PWY-6595: superpathway of guanosine nucleotides degradation (plants)	TimePoint	2M	TimePoint2M	2.43163	0	0.655308	0.00020672	0.00223055	0.000413397	0.00225532	NA	prevalence	173	114
PWY-7118: chitin deacetylation	TimePoint	2M	TimePoint2M	-1.29872	-0.144701	0.289113	0.00020919	0.00225196	0.000418337	0.00227709	NA	abundance	173	144
PWY-7805: (aminomethyl)phosphonate degradation	ESBL-E	Positive	`ESBL-E`Positive	1.05527	0.0145053	0.262158	0.000211253	0.00226889	0.000289011	0.00168414	NA	abundance	173	133
PWY-5345: superpathway of L-methionine biosynthesis (by sulfhydrylation)	TimePoint	8M	TimePoint8M	0.80007	-0.163553	0.260418	0.000212918	0.00228148	0.000425791	0.0023124	NA	abundance	173	159
PWY-6293: superpathway of L-cysteine biosynthesis (fungi)	TimePoint	2M	TimePoint2M	2.26002	0	0.611694	0.000220159	0.00235361	0.000440269	0.00238562	NA	prevalence	173	135
PWY-5104: L-isoleucine biosynthesis IV	TimePoint	8M	TimePoint8M	2.27026	0	0.615314	0.000224616	0.00238474	0.000449182	0.00242295	NA	prevalence	173	100
PWY-5392: reductive TCA cycle II	TimePoint	2M	TimePoint2M	2.41126	0	0.653439	0.000224163	0.00238474	0.000448276	0.00242295	NA	prevalence	173	100
PWY-6328: L-lysine degradation X	ESBL-E	Positive	`ESBL-E`Positive	2.08375	0	0.564656	0.000223993	0.00238474	0.000269263	0.0015806	NA	prevalence	173	132
PWY-6897: thiamine diphosphate salvage II	log_total_clean_reads	log_total_clean_reads	log_total_clean_reads	0.137743	-0.299333	0.0929918	0.000225431	0.00238792	0.000450811	0.00242628	NA	abundance	173	167
PWY-5004: superpathway of L-citrulline metabolism	TimePoint	8M	TimePoint8M	2.29634	0	0.62376	0.000231915	0.002451	0.000463777	0.00248678	NA	prevalence	173	123
P122-PWY: heterolactic fermentation	TimePoint	8M	TimePoint8M	2.20144	-0.163553	0.636601	0.000240364	0.00253449	5.58872181366281e-06	5.69645504579759e-05	NA	abundance	173	125
PWY-7389: superpathway of anaerobic energy metabolism (invertebrates)	TimePoint	2M	TimePoint2M	2.49438	0	0.679649	0.000242462	0.00255081	0.000484865	0.00259208	NA	prevalence	173	79
BRANCHED-CHAIN-AA-SYN-PWY: superpathway of branched chain amino acid biosynthesis	TimePoint	7d	TimePoint7d	0.368802	-0.0683683	0.109643	0.000246034	0.00258252	0.000492007	0.0026244	NA	abundance	173	168
PWY0-321: phenylacetate degradation I (aerobic)	ESBL-E	Positive	`ESBL-E`Positive	2.29469	0.0145053	0.575782	0.000260973	0.00273314	0.000260973	0.00154329	NA	abundance	173	60
PWY-6700: queuosine biosynthesis I (de novo)	ESBL-E	Positive	`ESBL-E`Positive	-0.479561	0.0145053	0.126423	0.00026435	0.00276224	0.00026435	0.0015594	NA	abundance	173	171
PWY-6906: chitin derivatives degradation	TimePoint	8M	TimePoint8M	2.38445	0	0.653816	0.000265342	0.00276637	0.000530613	0.00281155	NA	prevalence	173	61
PWY-821: superpathway of sulfur amino acid biosynthesis (Saccharomyces cerevisiae)	TimePoint	8M	TimePoint8M	2.36056	0	0.647847	0.000268751	0.00279562	0.000537431	0.00284138	NA	prevalence	173	152
LIPASYN-PWY: phospholipases	TimePoint	2M	TimePoint2M	2.22579	0	0.611776	0.000274505	0.00284907	0.000548935	0.00289581	NA	prevalence	173	97
POLYAMSYN-PWY: superpathway of polyamine biosynthesis I	TimePoint	8M	TimePoint8M	-1.44816	-0.163553	0.311865	0.000275325	0.00285119	0.000550574	0.00289808	NA	abundance	173	146
PWY-6147: 6-hydroxymethyl-dihydropterin diphosphate biosynthesis I	ESBL-E	Positive	`ESBL-E`Positive	-0.500126	0.0145053	0.132533	0.000279765	0.00289069	0.000279765	0.00163423	NA	abundance	173	168
PWY-6596: adenosine nucleotides degradation I	TimePoint	8M	TimePoint8M	2.92155	-0.163553	0.839442	0.000284043	0.00292836	1.05882801382528e-06	1.34174237730769e-05	NA	abundance	173	115
PWY6666-2: dopamine degradation	TimePoint	8M	TimePoint8M	-3.83754	-0.163553	0.864257	0.000285671	0.00293861	0.000571261	0.00300037	NA	abundance	173	34
PWY-7328: superpathway of UDP-glucose-derived O-antigen building blocks biosynthesis	ESBL-E	Positive	`ESBL-E`Positive	-0.851067	0.0145053	0.231594	0.00028851	0.00296123	0.000576938	0.00302356	NA	abundance	173	157
PWY-5941: glycogen degradation II	TimePoint	7d	TimePoint7d	0.730367	-0.0683683	0.215077	0.000298458	0.00304709	0.000298458	0.00172907	NA	abundance	173	164
PWY-6478: GDP-D-glycero-&alpha;-D-manno-heptose biosynthesis	TimePoint	8M	TimePoint8M	2.26747	0	0.627016	0.00029885	0.00304709	0.000597611	0.00311825	NA	prevalence	173	89
PWY-801: homocysteine and cysteine interconversion	TimePoint	7d	TimePoint7d	2.22251	0	0.614511	0.000298375	0.00304709	0.00059666	0.00311825	NA	prevalence	173	138
P108-PWY: pyruvate fermentation to propanoate I	TimePoint	8M	TimePoint8M	1.34351	-0.163553	0.418567	0.000302409	0.00307659	0.000302409	0.0017327	NA	abundance	173	156
THRESYN-PWY: superpathway of L-threonine biosynthesis	TimePoint	8M	TimePoint8M	0.168107	-0.163553	0.0715122	0.000304281	0.00308885	0.000608469	0.00316113	NA	abundance	173	169
PWY6666-2: dopamine degradation	TimePoint	7d	TimePoint7d	-3.8042	-0.0683683	0.899621	0.000306417	0.00309695	0.00061274	0.00316957	NA	abundance	173	34
PWY-6435: 4-hydroxybenzoate biosynthesis III (plants)	TimePoint	8M	TimePoint8M	2.22534	0	0.616396	0.000305899	0.00309695	0.000611704	0.00316957	NA	prevalence	173	111
URDEGR-PWY: superpathway of allantoin degradation in plants	TimePoint	7d	TimePoint7d	-1.51959	-0.0683683	0.38075	0.000312125	0.00314777	0.000624153	0.00322165	NA	abundance	173	135
PWY-5692: allantoin degradation to glyoxylate II	TimePoint	7d	TimePoint7d	-1.51959	-0.0683683	0.38075	0.000314445	0.00316427	0.000628791	0.00323166	NA	abundance	173	135
PWY-7185: UTP and CTP dephosphorylation I	TimePoint	8M	TimePoint8M	-1.59511	-0.163553	0.357116	0.000316332	0.00316949	0.000632564	0.00323716	NA	abundance	173	158
PWY66-389: phytol degradation	TimePoint	8M	TimePoint8M	-1.08655	-0.163553	0.21377	0.000315885	0.00316949	0.000315885	0.00180559	NA	abundance	173	169
PWY-6292: superpathway of L-cysteine biosynthesis (mammalian)	TimePoint	2M	TimePoint2M	2.18689	0	0.607391	0.000317645	0.00317577	0.000635189	0.00324366	NA	prevalence	173	138
PWY-6123: inosine-5'-phosphate biosynthesis I	TimePoint	2M	TimePoint2M	0.278197	-0.144701	0.0979831	0.000318763	0.00318007	0.000637423	0.00324815	NA	abundance	173	169
PWY-5265: peptidoglycan biosynthesis II (staphylococci)	ESBL-E	Positive	`ESBL-E`Positive	-1.09357	0.0145053	0.300561	0.000325431	0.00323961	0.000325431	0.00185132	NA	abundance	173	147
P441-PWY: superpathway of N-acetylneuraminate degradation	TimePoint	7d	TimePoint7d	0.521378	-0.0683683	0.157212	0.000326649	0.00324476	0.000653191	0.00331439	NA	abundance	173	159
OANTIGEN-PWY: O-antigen building blocks biosynthesis (E. coli)	TimePoint	8M	TimePoint8M	0.673908	-0.163553	0.233028	0.000329659	0.00326765	0.000329659	0.00186651	NA	abundance	173	165
PWY-821: superpathway of sulfur amino acid biosynthesis (Saccharomyces cerevisiae)	log_total_clean_reads	log_total_clean_reads	log_total_clean_reads	-1.17298	-0.299333	0.219511	0.000336347	0.00332682	0.000672581	0.00339305	NA	abundance	173	152
P441-PWY: superpathway of N-acetylneuraminate degradation	TimePoint	2M	TimePoint2M	0.466885	-0.144701	0.15721	0.000344388	0.00339909	0.000688657	0.00346087	NA	abundance	173	159
PWY-5103: L-isoleucine biosynthesis III	TimePoint	7d	TimePoint7d	0.358939	-0.0683683	0.109904	0.000346077	0.00340688	0.000692035	0.00346741	NA	abundance	173	168
PWY-7187: pyrimidine deoxyribonucleotides de novo biosynthesis II	TimePoint	8M	TimePoint8M	-0.938507	-0.163553	0.17087	0.00034665	0.00340688	0.00034665	0.00195347	NA	abundance	173	167
NONMEVIPP-PWY: methylerythritol phosphate pathway I	log_total_clean_reads	log_total_clean_reads	log_total_clean_reads	0.311686	-0.299333	0.154422	0.000347517	0.00340817	0.000694913	0.00347457	NA	abundance	173	162
FUCCAT-PWY: fucose degradation	TimePoint	2M	TimePoint2M	-1.08831	-0.144701	0.241161	0.000349092	0.00341638	0.000698063	0.00348304	NA	abundance	173	142
GOLPDLCAT-PWY: superpathway of glycerol degradation to 1,3-propanediol	TimePoint	8M	TimePoint8M	2.30661	0	0.645291	0.000350861	0.00342645	0.000701599	0.00349341	NA	prevalence	173	141
P185-PWY: formaldehyde assimilation III (dihydroxyacetone cycle)	TimePoint	2M	TimePoint2M	-1.11596	-0.144701	0.249789	0.000352488	0.00343509	0.000704853	0.00350233	NA	abundance	173	160
PWY-5667: CDP-diacylglycerol biosynthesis I	TimePoint	2M	TimePoint2M	0.573594	-0.144701	0.188646	0.000354847	0.00345081	0.000354847	0.00199362	NA	abundance	173	165
PWY-6527: stachyose degradation	ESBL-E	Positive	`ESBL-E`Positive	-0.410517	0.0145053	0.109051	0.000360917	0.00350248	0.000721703	0.00357124	NA	abundance	173	162
PWY0-1319: CDP-diacylglycerol biosynthesis II	TimePoint	2M	TimePoint2M	0.573594	-0.144701	0.188646	0.000362704	0.00351246	0.000362704	0.00201082	NA	abundance	173	165
PWY-6124: inosine-5'-phosphate biosynthesis II	TimePoint	2M	TimePoint2M	0.266116	-0.144701	0.0950626	0.000368132	0.00355759	0.000736129	0.00363511	NA	abundance	173	170
1CMET2-PWY: folate transformations III (E. coli)	ESBL-E	Positive	`ESBL-E`Positive	-0.309552	0.0145053	0.0772503	0.000378221	0.00364746	0.000378221	0.00209201	NA	abundance	173	168
PWY-8052: 2-arachidonoylglycerol biosynthesis	TimePoint	2M	TimePoint2M	-2.688	-0.144701	0.218569	0.000389105	0.00373686	0.000778059	0.00382639	NA	abundance	173	10
TCA: TCA cycle I (prokaryotic)	ESBL-E	Positive	`ESBL-E`Positive	0.520869	0.0145053	0.123484	0.000388702	0.00373686	0.000388702	0.00213519	NA	abundance	173	167
HEXITOLDEGSUPER-PWY: superpathway of hexitol degradation (bacteria)	TimePoint	8M	TimePoint8M	-1.32711	-0.163553	0.283315	0.000391866	0.00375559	0.000783579	0.00384564	NA	abundance	173	131
GLYCOLYSIS-E-D: superpathway of glycolysis and the Entner-Doudoroff pathway	TimePoint	8M	TimePoint8M	0.533856	-0.163553	0.195925	0.000396332	0.00378269	0.000792508	0.00387358	NA	abundance	173	160
PWY-6630: superpathway of L-tyrosine biosynthesis	TimePoint	8M	TimePoint8M	0.247186	-0.163553	0.105333	0.000398632	0.00378269	0.000797104	0.00388812	NA	abundance	173	169
PWY-5855: ubiquinol-7 biosynthesis (early decarboxylation)	TimePoint	8M	TimePoint8M	2.43578	0	0.688007	0.000399597	0.00378269	1.03735889168461e-08	2.7005158104181e-07	NA	prevalence	173	119
PWY-5856: ubiquinol-9 biosynthesis (early decarboxylation)	TimePoint	8M	TimePoint8M	2.43578	0	0.688007	0.000399597	0.00378269	1.01550588928756e-08	2.69632650329971e-07	NA	prevalence	173	119
PWY-5857: ubiquinol-10 biosynthesis (early decarboxylation)	TimePoint	8M	TimePoint8M	2.43578	0	0.688007	0.000399597	0.00378269	1.0244914897715e-08	2.69632650329971e-07	NA	prevalence	173	119
PWY-6708: ubiquinol-8 biosynthesis (early decarboxylation)	TimePoint	8M	TimePoint8M	2.43578	0	0.688007	0.000399597	0.00378269	1.0695879767049e-08	2.75447656366476e-07	NA	prevalence	173	119
PWY-5659: GDP-mannose biosynthesis	ESBL-E	Positive	`ESBL-E`Positive	-0.438177	0.0145053	0.118126	0.000400491	0.00378341	0.000400491	0.00219491	NA	abundance	173	168
PWY-5367: petroselinate biosynthesis	ESBL-E	Positive	`ESBL-E`Positive	0.931389	0.0145053	0.242164	0.00040448	0.00381331	0.00040448	0.00221171	NA	abundance	173	151
PWY4LZ-257: superpathway of fermentation (Chlamydomonas reinhardtii)	TimePoint	2M	TimePoint2M	2.13273	0	0.603914	0.000413192	0.00388753	0.000826213	0.00402191	NA	prevalence	173	146
PWY0-1277: 3-phenylpropanoate and 3-(3-hydroxyphenyl)propanoate degradation	ESBL-E	Positive	`ESBL-E`Positive	1.97212	0	0.5589	0.000417819	0.00392309	0.000835464	0.00405869	NA	prevalence	173	96
DAPLYSINESYN-PWY: L-lysine biosynthesis I	log_total_clean_reads	log_total_clean_reads	log_total_clean_reads	0.492433	-0.299333	0.211344	0.000420017	0.00393575	0.000839858	0.00407178	NA	abundance	173	158
PWY-7003: glycerol degradation to butanol	TimePoint	8M	TimePoint8M	2.23901	0	0.636307	0.000433582	0.00405464	0.000866975	0.00419476	NA	prevalence	173	145
PWY-7807: glyphosate degradation III	ESBL-E	Positive	`ESBL-E`Positive	2.00338	0	0.569473	0.000434885	0.00405864	0.000253891	0.00151261	NA	prevalence	173	134
PWY66-391: fatty acid &beta;-oxidation VI (mammalian peroxisome)	log_total_clean_reads	log_total_clean_reads	log_total_clean_reads	-1.9504	-0.299333	0.439672	0.000440093	0.00409898	0.000879993	0.00422361	NA	abundance	173	93
PWY0-1338: polymyxin resistance	TimePoint	2M	TimePoint2M	-1.44242	-0.144701	0.345385	0.000442261	0.0041109	0.000884327	0.00423593	NA	abundance	173	136
KETOGLUCONMET-PWY: ketogluconate metabolism	log_total_clean_reads	log_total_clean_reads	log_total_clean_reads	-1.06535	-0.299333	0.193672	0.000447062	0.0041472	0.000893925	0.00427335	NA	abundance	173	157
PWY-7204: pyridoxal 5'-phosphate salvage II (plants)	TimePoint	8M	TimePoint8M	-1.45657	-0.163553	0.327797	0.000449094	0.00415772	0.000897987	0.00428422	NA	abundance	173	145
PWY-821: superpathway of sulfur amino acid biosynthesis (Saccharomyces cerevisiae)	TimePoint	7d	TimePoint7d	2.14502	0	0.611488	0.000451721	0.00417369	0.000903238	0.00430071	NA	prevalence	173	152
GLUCOSE1PMETAB-PWY: glucose and glucose-1-phosphate degradation	ESBL-E	Positive	`ESBL-E`Positive	-0.310017	0.0145053	0.0786024	0.000455893	0.00420384	0.000911577	0.0043318	NA	abundance	173	146
PWY-6596: adenosine nucleotides degradation I	TimePoint	2M	TimePoint2M	2.18389	0	0.623329	0.000459036	0.00421603	0.000917862	0.00434443	NA	prevalence	173	115
PWY-6607: guanosine nucleotides degradation I	TimePoint	2M	TimePoint2M	2.18389	0	0.623329	0.000459036	0.00421603	0.000917862	0.00434443	NA	prevalence	173	115
GLYCOL-GLYOXDEG-PWY: superpathway of glycol metabolism and degradation	TimePoint	2M	TimePoint2M	-1.47699	-0.144701	0.358565	0.000461887	0.00423381	0.000923561	0.00436278	NA	abundance	173	143
P221-PWY: octane oxidation	ESBL-E	Positive	`ESBL-E`Positive	-1.2123	0.0145053	0.340898	0.000464131	0.00424597	0.000464131	0.00248678	NA	abundance	173	111
PWY-6892: thiazole component of thiamine diphosphate biosynthesis I	TimePoint	8M	TimePoint8M	0.476342	-0.163553	0.181738	0.000465547	0.00425052	0.000930877	0.00438006	NA	abundance	173	162
GLYCOLYSIS: glycolysis I (from glucose 6-phosphate)	ESBL-E	Positive	`ESBL-E`Positive	-0.2677	0.0145053	0.0643023	0.000467679	0.00426159	0.000935139	0.00439149	NA	abundance	173	167
PWY-6901: superpathway of glucose and xylose degradation	TimePoint	8M	TimePoint8M	0.248321	-0.163553	0.107871	0.000479762	0.0043631	0.000959294	0.00449611	NA	abundance	173	165
3-HYDROXYPHENYLACETATE-DEGRADATION-PWY: 4-hydroxyphenylacetate degradation	TimePoint	8M	TimePoint8M	-2.99999	-0.163553	0.747636	0.000495499	0.00448858	0.000990752	0.00461644	NA	abundance	173	77
PWY-5723: Rubisco shunt	TimePoint	8M	TimePoint8M	-1.41861	-0.163553	0.31802	0.000495487	0.00448858	0.000990727	0.00461644	NA	abundance	173	151
PWY0-1319: CDP-diacylglycerol biosynthesis II	log_total_clean_reads	log_total_clean_reads	log_total_clean_reads	0.229765	-0.299333	0.133608	0.000505381	0.00456916	0.00101051	0.00469934	NA	abundance	173	165
P125-PWY: superpathway of (R,R)-butanediol biosynthesis	ESBL-E	Positive	`ESBL-E`Positive	-1.32111	0.0145053	0.376327	0.000506784	0.00457291	0.000506784	0.00269722	NA	abundance	173	144
PWY-5667: CDP-diacylglycerol biosynthesis I	log_total_clean_reads	log_total_clean_reads	log_total_clean_reads	0.229765	-0.299333	0.133608	0.000510018	0.00459314	0.00101978	0.00473326	NA	abundance	173	165
PWY0-1415: superpathway of heme b biosynthesis from uroporphyrinogen-III	TimePoint	2M	TimePoint2M	-1.41253	-0.144701	0.34399	0.000515841	0.00463656	0.00103142	0.00477803	NA	abundance	173	142
PWY-241: C4 photosynthetic carbon assimilation cycle, NADP-ME type	TimePoint	8M	TimePoint8M	2.18691	0	0.630079	0.00051881	0.0046542	0.00103735	0.00479086	NA	prevalence	173	151
LIPA-CORESYN-PWY: lipid A-core biosynthesis (E. coli K-12)	TimePoint	2M	TimePoint2M	-3.00928	-0.144701	0.743871	0.000527335	0.00471048	0.000527335	0.00280037	NA	abundance	173	42
PWY-241: C4 photosynthetic carbon assimilation cycle, NADP-ME type	TimePoint	7d	TimePoint7d	2.08008	0	0.600129	0.000528136	0.00471048	0.00105599	0.00486366	NA	prevalence	173	151
PWY0-1338: polymyxin resistance	ESBL-E	Positive	`ESBL-E`Positive	1.95142	0	0.562948	0.00052742	0.00471048	0.000257434	0.00152991	NA	prevalence	173	136
PWY-6317: D-galactose degradation I (Leloir pathway)	TimePoint	2M	TimePoint2M	0.413074	-0.144701	0.1466	0.000544475	0.00483758	0.00108865	0.00497582	NA	abundance	173	166
PWY-6386: UDP-N-acetylmuramoyl-pentapeptide biosynthesis II (lysine-containing)	TimePoint	2M	TimePoint2M	0.236833	-0.144701	0.0893363	0.000544303	0.00483758	0.00108831	0.00497582	NA	abundance	173	170
COA-PWY: coenzyme A biosynthesis I (prokaryotic)	TimePoint	8M	TimePoint8M	0.211414	-0.163553	0.0968523	0.00056003	0.00495675	0.00111975	0.00509847	NA	abundance	173	169
PWY66-399: gluconeogenesis III	TimePoint	2M	TimePoint2M	1.06165	-0.144701	0.339658	0.000559494	0.00495675	0.00111868	0.00509847	NA	abundance	173	162
FUCCAT-PWY: fucose degradation	ESBL-E	Positive	`ESBL-E`Positive	0.689021	0.0145053	0.177298	0.000561746	0.00496245	0.00112318	0.00510438	NA	abundance	173	142
TCA-GLYOX-BYPASS: superpathway of glyoxylate bypass and TCA	TimePoint	2M	TimePoint2M	-1.14455	-0.144701	0.268209	0.000575335	0.00507281	0.00115034	0.00521792	NA	abundance	173	145
PWY-801: homocysteine and cysteine interconversion	TimePoint	2M	TimePoint2M	2.09323	0	0.609278	0.000591264	0.00520335	0.00118218	0.00534211	NA	prevalence	173	138
PWY-2941: L-lysine biosynthesis II	TimePoint	8M	TimePoint8M	0.676066	-0.163553	0.248422	0.000605176	0.00530561	0.000605176	0.00315086	NA	abundance	173	168
PWY-6590: superpathway of Clostridium acetobutylicum acidogenic fermentation	TimePoint	2M	TimePoint2M	2.16058	0	0.630022	0.000604978	0.00530561	0.00120959	0.00545569	NA	prevalence	173	80
PWY-5005: biotin biosynthesis II	TimePoint	8M	TimePoint8M	2.03613	0	0.594285	0.000612138	0.0053565	0.0012239	0.00549952	NA	prevalence	173	126
KDO-NAGLIPASYN-PWY: superpathway of (Kdo)2-lipid A biosynthesis	ESBL-E	Positive	`ESBL-E`Positive	1.92512	0	0.5623	0.000617862	0.00539639	2.94045220958404e-05	0.000241178	NA	prevalence	173	136
PWY-2941: L-lysine biosynthesis II	TimePoint	2M	TimePoint2M	0.731615	-0.144701	0.24731	0.000625905	0.00545633	0.000625905	0.00322375	NA	abundance	173	168
PWY-6969: TCA cycle V (2-oxoglutarate synthase)	ESBL-E	Positive	`ESBL-E`Positive	0.557946	0.0145053	0.140273	0.000631247	0.00549256	0.000631247	0.00323716	NA	abundance	173	167
PWY-2942: L-lysine biosynthesis III	TimePoint	8M	TimePoint8M	2.12373	0	0.621927	0.000638375	0.00554416	0.00127634	0.00569244	NA	prevalence	173	147
PWY-6583: pyruvate fermentation to butanol I	ESBL-E	Positive	`ESBL-E`Positive	1.04998	0.0145053	0.281968	0.000648707	0.00562335	0.000648707	0.00329863	NA	abundance	173	87
PWY-6629: superpathway of L-tryptophan biosynthesis	TimePoint	2M	TimePoint2M	0.296029	-0.144701	0.111853	0.000656083	0.00567665	0.000656083	0.00332203	NA	abundance	173	166
PWY-6270: isoprene biosynthesis I	TimePoint	7d	TimePoint7d	0.410289	-0.0683683	0.133537	0.000659342	0.00569421	0.00131825	0.00586841	NA	abundance	173	162
HEXITOLDEGSUPER-PWY: superpathway of hexitol degradation (bacteria)	TimePoint	2M	TimePoint2M	-1.15839	-0.144701	0.272529	0.000661229	0.00569986	0.00132202	0.00587428	NA	abundance	173	131
PWY-7456: &beta;-(1,4)-mannan degradation	TimePoint	8M	TimePoint8M	2.16425	0	0.635895	0.000665335	0.0057246	0.00133023	0.0058998	NA	prevalence	173	116
PWY-5862: superpathway of demethylmenaquinol-9 biosynthesis	ESBL-E	Positive	`ESBL-E`Positive	0.656502	0.0145053	0.170963	0.000672943	0.00577932	0.000672943	0.00339305	NA	abundance	173	156
PWY-5860: superpathway of demethylmenaquinol-6 biosynthesis I	TimePoint	2M	TimePoint2M	-1.10578	-0.144701	0.261188	0.000684365	0.00586653	0.00136826	0.00605728	NA	abundance	173	148
P124-PWY: Bifidobacterium shunt	TimePoint	7d	TimePoint7d	2.29037	-0.0683683	0.679238	0.000689283	0.00589777	0.000689283	0.00346087	NA	abundance	173	132
PWY-8178: pentose phosphate pathway (non-oxidative branch) II	TimePoint	8M	TimePoint8M	0.109342	-0.163553	0.0559884	0.000706953	0.0060378	0.00141341	0.00624559	NA	abundance	173	170
PRPP-PWY: superpathway of histidine, purine, and pyrimidine biosynthesis	ESBL-E	Positive	`ESBL-E`Positive	0.378964	0.0145053	0.0848527	0.000716222	0.00610569	0.000716222	0.00355145	NA	abundance	173	160
CENTFERM-PWY: pyruvate fermentation to butanoate	TimePoint	2M	TimePoint2M	2.10235	0	0.621631	0.000719606	0.00612326	0.00143869	0.00634562	NA	prevalence	173	83
PWY-821: superpathway of sulfur amino acid biosynthesis (Saccharomyces cerevisiae)	TimePoint	2M	TimePoint2M	2.09323	0	0.619125	0.000722351	0.00613534	0.00144418	0.00634644	NA	prevalence	173	152
PWY-241: C4 photosynthetic carbon assimilation cycle, NADP-ME type	TimePoint	2M	TimePoint2M	2.04155	0	0.605811	0.00075183	0.00636364	0.00150309	0.00658249	NA	prevalence	173	151
PWY-5656: mannosylglycerate biosynthesis I	TimePoint	8M	TimePoint8M	2.17965	0	0.646802	0.000751979	0.00636364	0.00150339	0.00658249	NA	prevalence	173	103
TEICHOICACID-PWY: poly(glycerol phosphate) wall teichoic acid biosynthesis	TimePoint	7d	TimePoint7d	1.98126	0	0.588229	0.000756654	0.00639152	0.00151274	0.00659927	NA	prevalence	173	105
RIBOSYN2-PWY: flavin biosynthesis I (bacteria and plants)	TimePoint	8M	TimePoint8M	0.4098	-0.163553	0.169283	0.000764997	0.0064385	0.00152941	0.0066478	NA	abundance	173	168
PWY0-461: L-lysine degradation I	ESBL-E	Positive	`ESBL-E`Positive	1.87523	0	0.557196	0.000764105	0.0064385	0.00152763	0.0066478	NA	prevalence	173	121
PWY-5464: superpathway of cytosolic glycolysis (plants), pyruvate dehydrogenase and TCA cycle	ESBL-E	Positive	`ESBL-E`Positive	0.456354	0.0145053	0.111327	0.000767049	0.00644405	0.000767049	0.00378	NA	abundance	173	167
1CMET2-PWY: folate transformations III (E. coli)	TimePoint	7d	TimePoint7d	0.32046	-0.0683683	0.106934	0.000788943	0.00661598	0.000788943	0.00386405	NA	abundance	173	168
THRESYN-PWY: superpathway of L-threonine biosynthesis	TimePoint	2M	TimePoint2M	0.178905	-0.144701	0.0710513	0.000794951	0.0066543	0.00158927	0.00688301	NA	abundance	173	169
GLUDEG-I-PWY: GABA shunt	TimePoint	8M	TimePoint8M	2.20253	0	0.657681	0.000811213	0.00677816	0.00162177	0.00701107	NA	prevalence	173	133
PWY4LZ-257: superpathway of fermentation (Chlamydomonas reinhardtii)	TimePoint	7d	TimePoint7d	1.90658	0	0.569498	0.000814481	0.00679321	0.0016283	0.00702662	NA	prevalence	173	146
PWY-6595: superpathway of guanosine nucleotides degradation (plants)	TimePoint	7d	TimePoint7d	2.14439	0	0.640923	0.000820511	0.00683119	0.00164035	0.00706589	NA	prevalence	173	114
PWY-5860: superpathway of demethylmenaquinol-6 biosynthesis I	TimePoint	8M	TimePoint8M	-1.18904	-0.163553	0.264414	0.000841556	0.00699383	0.0016824	0.00723404	NA	abundance	173	148
PWY1ZNC-1: assimilatory sulfate reduction IV	TimePoint	2M	TimePoint2M	-1.20306	-0.144701	0.29678	0.000862727	0.00715692	0.00172471	0.00738941	NA	abundance	173	166
P221-PWY: octane oxidation	log_total_clean_reads	log_total_clean_reads	log_total_clean_reads	-1.33496	-0.299333	0.285762	0.000867117	0.00717819	0.00173348	0.00741373	NA	abundance	173	111
PWY-2942: L-lysine biosynthesis III	TimePoint	8M	TimePoint8M	0.982579	-0.163553	0.348822	0.000868392	0.00717819	0.00127634	0.00569244	NA	abundance	173	147
GLUTORN-PWY: L-ornithine biosynthesis I	TimePoint	2M	TimePoint2M	0.365092	-0.144701	0.138255	0.000876967	0.00722723	0.000876967	0.00422361	NA	abundance	173	167
PWY-6863: pyruvate fermentation to hexanol (engineered)	TimePoint	8M	TimePoint8M	2.28123	0	0.685746	0.000879009	0.00722723	0.000879009	0.00422361	NA	prevalence	173	36
PWY-6883: pyruvate fermentation to butanol II (engineered)	TimePoint	8M	TimePoint8M	2.28123	0	0.685746	0.000879009	0.00722723	0.000879009	0.00422361	NA	prevalence	173	36
PWY-801: homocysteine and cysteine interconversion	ESBL-E	Positive	`ESBL-E`Positive	1.15797	0.0145053	0.326588	0.000904043	0.00740675	0.00180727	0.00768812	NA	abundance	173	138
PWY-8086: (S)-lactate fermentation to propanoate, acetate and hydrogen	TimePoint	2M	TimePoint2M	1.48473	-0.144701	0.477869	0.000903168	0.00740675	0.00180552	0.00768812	NA	abundance	173	139
P105-PWY: TCA cycle IV (2-oxoglutarate decarboxylase)	TimePoint	8M	TimePoint8M	-1.48584	-0.163553	0.357567	0.000910321	0.00744501	0.00181981	0.00772775	NA	abundance	173	149
METHGLYUT-PWY: superpathway of methylglyoxal degradation	TimePoint	2M	TimePoint2M	-1.31597	-0.144701	0.332067	0.000912453	0.00744929	0.00182407	0.00773214	NA	abundance	173	154
PWY-6583: pyruvate fermentation to butanol I	TimePoint	2M	TimePoint2M	2.0423	0	0.616494	0.000923798	0.00752863	0.00184674	0.0078144	NA	prevalence	173	87
PWY-7003: glycerol degradation to butanol	TimePoint	2M	TimePoint2M	2.06166	0	0.622438	0.000925522	0.00752942	0.00185019	0.00781517	NA	prevalence	173	145
PWY-7238: sucrose biosynthesis II	TimePoint	7d	TimePoint7d	0.506231	-0.0683683	0.168237	0.000929034	0.00754473	0.000929034	0.00437999	NA	abundance	173	163
PWY-6270: isoprene biosynthesis I	log_total_clean_reads	log_total_clean_reads	log_total_clean_reads	0.262016	-0.299333	0.153952	0.000931692	0.00755307	0.00186252	0.00783959	NA	abundance	173	162
PWY-5022: 4-aminobutanoate degradation V	TimePoint	2M	TimePoint2M	2.08545	0	0.630315	0.00093772	0.00758865	0.00187456	0.00787644	NA	prevalence	173	89
PWY-241: C4 photosynthetic carbon assimilation cycle, NADP-ME type	TimePoint	8M	TimePoint8M	0.914203	-0.163553	0.330839	0.000942166	0.00761132	0.00103735	0.00479086	NA	abundance	173	151
AST-PWY: L-arginine degradation II (AST pathway)	ESBL-E	Positive	`ESBL-E`Positive	1.00913	0.0145053	0.284301	0.000961326	0.00773909	0.00192173	0.00803219	NA	abundance	173	138
PWY-6803: phosphatidylcholine acyl editing	TimePoint	2M	TimePoint2M	-1.24543	-0.144701	0.312182	0.000960261	0.00773909	0.0019196	0.00803219	NA	abundance	173	152
PWY-6961: L-ascorbate degradation II (bacterial, aerobic)	TimePoint	8M	TimePoint8M	-1.50261	-0.163553	0.362787	0.000972476	0.00781526	0.00194401	0.00809721	NA	abundance	173	137
PWY-5910: superpathway of geranylgeranyldiphosphate biosynthesis I (via mevalonate)	ESBL-E	Positive	`ESBL-E`Positive	-1.27655	0.0145053	0.381899	0.000979286	0.00785635	0.000979286	0.00458084	NA	abundance	173	107
P461-PWY: hexitol fermentation to lactate, formate, ethanol and acetate	TimePoint	7d	TimePoint7d	-1.06528	-0.0683683	0.283166	0.000998247	0.00799461	0.0019955	0.00829725	NA	abundance	173	159
DARABCATK12-PWY: D-arabinose degradation I	ESBL-E	Positive	`ESBL-E`Positive	0.851776	0.0145053	0.237939	0.00102427	0.00818883	0.00204748	0.00849866	NA	abundance	173	142
PWY-7185: UTP and CTP dephosphorylation I	ESBL-E	Positive	`ESBL-E`Positive	0.865319	0.0145053	0.24249	0.00103819	0.00824317	0.00103819	0.00479086	NA	abundance	173	158
PWY-6435: 4-hydroxybenzoate biosynthesis III (plants)	TimePoint	2M	TimePoint2M	1.99722	0	0.608663	0.00103323	0.00824317	0.0020654	0.00855818	NA	prevalence	173	111
PWY-7237: myo-, chiro- and scyllo-inositol degradation	TimePoint	2M	TimePoint2M	2.02356	0	0.616894	0.0010372	0.00824317	0.00207332	0.00856137	NA	prevalence	173	125
PWY-7254: TCA cycle VII (acetate-producers)	TimePoint	2M	TimePoint2M	2.00166	0	0.610148	0.0010358	0.00824317	0.00207052	0.00856137	NA	prevalence	173	143
PWY-2942: L-lysine biosynthesis III	TimePoint	2M	TimePoint2M	1.98539	0	0.605417	0.00104039	0.00824655	0.00207971	0.00857297	NA	prevalence	173	147
PWY0-1337: oleate &beta;-oxidation	ESBL-E	Positive	`ESBL-E`Positive	1.87923	0	0.573365	0.00104713	0.00828577	2.30219584265799e-06	2.63816222161047e-05	NA	prevalence	173	135
PWY-6435: 4-hydroxybenzoate biosynthesis III (plants)	TimePoint	7d	TimePoint7d	1.95271	0	0.596977	0.00107171	0.00846577	0.00214227	0.0088157	NA	prevalence	173	111
PWY-6471: peptidoglycan biosynthesis IV (Enterococcus faecium)	TimePoint	7d	TimePoint7d	1.89953	0	0.580997	0.00107764	0.00849809	0.00215411	0.00884922	NA	prevalence	173	108
P441-PWY: superpathway of N-acetylneuraminate degradation	ESBL-E	Positive	`ESBL-E`Positive	0.428382	0.0145053	0.106183	0.00108081	0.00850565	0.00108081	0.00496839	NA	abundance	173	159
PWY-7254: TCA cycle VII (acetate-producers)	TimePoint	8M	TimePoint8M	1.40254	-0.163553	0.483829	0.00108227	0.00850565	0.00216337	0.00885687	NA	abundance	173	143
GLCMANNANAUT-PWY: superpathway of N-acetylglucosamine, N-acetylmannosamine and N-acetylneuraminate degradation	TimePoint	2M	TimePoint2M	0.532931	-0.144701	0.196282	0.00108538	0.00851563	0.00108538	0.00497582	NA	abundance	173	162
PWY-7384: anaerobic energy metabolism (invertebrates, mitochondrial)	TimePoint	8M	TimePoint8M	1.9926	0	0.610995	0.0011093	0.0086886	0.00221738	0.00906248	NA	prevalence	173	142
REDCITCYC: TCA cycle VI (Helicobacter)	TimePoint	8M	TimePoint8M	2.0418	0	0.626334	0.00111443	0.00871402	0.00222762	0.00908883	NA	prevalence	173	136
PWY-7560: methylerythritol phosphate pathway II	log_total_clean_reads	log_total_clean_reads	log_total_clean_reads	0.258912	-0.299333	0.156259	0.00114441	0.00893334	0.00228751	0.0093015	NA	abundance	173	162
HCAMHPDEG-PWY: 3-phenylpropanoate and 3-(3-hydroxyphenyl)propanoate degradation to 2-hydroxypentadienoate	ESBL-E	Positive	`ESBL-E`Positive	1.7849	0	0.549945	0.00117203	0.00911821	0.00234269	0.0094776	NA	prevalence	173	98
PWY-6690: cinnamate and 3-hydroxycinnamate degradation to 2-hydroxypentadienoate	ESBL-E	Positive	`ESBL-E`Positive	1.7849	0	0.549945	0.00117203	0.00911821	0.00234269	0.0094776	NA	prevalence	173	98
PWY-5918: superpathway of heme b biosynthesis from glutamate	ESBL-E	Positive	`ESBL-E`Positive	0.652173	0.0145053	0.179478	0.00117552	0.00912999	0.00117552	0.00532205	NA	abundance	173	163
ALL-CHORISMATE-PWY: superpathway of chorismate metabolism	TimePoint	8M	TimePoint8M	2.13851	0	0.66019	0.00119851	0.00929298	0.00239559	0.00967526	NA	prevalence	173	41
PWY-7254: TCA cycle VII (acetate-producers)	TimePoint	8M	TimePoint8M	1.99601	0	0.616402	0.00120305	0.00931257	0.00216337	0.00885687	NA	prevalence	173	143
PWY-7384: anaerobic energy metabolism (invertebrates, mitochondrial)	TimePoint	8M	TimePoint8M	1.2491	-0.163553	0.442605	0.00120795	0.0093349	0.00221738	0.00906248	NA	abundance	173	142
PENTOSE-P-PWY: pentose phosphate pathway	ESBL-E	Positive	`ESBL-E`Positive	-0.256454	0.0145053	0.0690588	0.00122226	0.00941714	0.00122226	0.00549952	NA	abundance	173	169
PWY-5130: 2-oxobutanoate degradation I	TimePoint	8M	TimePoint8M	1.9922	0	0.616104	0.00122266	0.00941714	0.00244383	0.00985348	NA	prevalence	173	138
PWY-5840: superpathway of menaquinol-7 biosynthesis	TimePoint	2M	TimePoint2M	-0.766125	-0.144701	0.168972	0.0012383	0.00952177	0.0012383	0.00555381	NA	abundance	173	164
PYRIDNUCSAL-PWY: NAD salvage pathway I (PNC VI cycle)	TimePoint	2M	TimePoint2M	0.604904	-0.144701	0.222876	0.00124631	0.00956742	0.00124631	0.00557926	NA	abundance	173	162
PWY-5705: allantoin degradation to glyoxylate III	TimePoint	7d	TimePoint7d	-1.29586	-0.0683683	0.360844	0.00127112	0.00974173	0.00127112	0.00567971	NA	abundance	173	145
REDCITCYC: TCA cycle VI (Helicobacter)	TimePoint	2M	TimePoint2M	2.02896	0	0.629757	0.00127385	0.00974656	0.00254608	0.0102485	NA	prevalence	173	136
PWY-6527: stachyose degradation	TimePoint	7d	TimePoint7d	0.431106	-0.0683683	0.149615	0.00130064	0.00992893	0.00259959	0.0104396	NA	abundance	173	162
PYRIDNUCSAL-PWY: NAD salvage pathway I (PNC VI cycle)	TimePoint	8M	TimePoint8M	0.545887	-0.163553	0.224949	0.00130198	0.00992893	0.00260226	0.0104396	NA	abundance	173	162
ANAEROFRUCAT-PWY: homolactic fermentation	ESBL-E	Positive	`ESBL-E`Positive	-0.255377	0.0145053	0.0699525	0.00131469	0.0100093	0.00262764	0.0105237	NA	abundance	173	167
PWY-6588: pyruvate fermentation to acetone	TimePoint	2M	TimePoint2M	1.94896	0	0.607458	0.00133481	0.0101292	0.00266784	0.0106669	NA	prevalence	173	99
PWY-6470: peptidoglycan biosynthesis V (&beta;-lactam resistance)	TimePoint	2M	TimePoint2M	1.9601	0	0.612306	0.00136866	0.0103691	0.00273545	0.010919	NA	prevalence	173	132
PWY-6519: 8-amino-7-oxononanoate biosynthesis I	log_total_clean_reads	log_total_clean_reads	log_total_clean_reads	0.259477	-0.299333	0.160371	0.0014196	0.0107374	0.00283718	0.0112874	NA	abundance	173	164
ANAEROFRUCAT-PWY: homolactic fermentation	TimePoint	2M	TimePoint2M	0.238408	-0.144701	0.101983	0.00143315	0.0108223	0.00286425	0.0113762	NA	abundance	173	167
DTDPRHAMSYN-PWY: dTDP-&beta;-L-rhamnose biosynthesis	ESBL-E	Positive	`ESBL-E`Positive	-0.662454	0.0145053	0.207294	0.00144202	0.0108715	0.00144202	0.00634644	NA	abundance	173	165
PWY-6549: L-glutamine biosynthesis III	TimePoint	2M	TimePoint2M	0.315914	-0.144701	0.129583	0.00145	0.0109139	0.00289789	0.011464	NA	abundance	173	167
PWY-6572: chondroitin sulfate degradation I (bacterial)	ESBL-E	Positive	`ESBL-E`Positive	-1.64592	0.0145053	0.500944	0.00148285	0.011125	0.0029635	0.0116736	NA	abundance	173	67
PWY-7560: methylerythritol phosphate pathway II	TimePoint	7d	TimePoint7d	0.382182	-0.0683683	0.135487	0.00148118	0.011125	0.00296017	0.0116736	NA	abundance	173	162
PWY-922: mevalonate pathway I (eukaryotes and bacteria)	log_total_clean_reads	log_total_clean_reads	log_total_clean_reads	-1.46048	-0.299333	0.341746	0.00149961	0.0111782	0.00299697	0.0117668	NA	abundance	173	123
POLYAMINSYN3-PWY: superpathway of polyamine biosynthesis II	TimePoint	2M	TimePoint2M	2.22778	0	0.701627	0.00149757	0.0111782	0.00299289	0.0117668	NA	prevalence	173	60
PWY-6151: S-adenosyl-L-methionine salvage I	ESBL-E	Positive	`ESBL-E`Positive	-0.295825	0.0145053	0.0860959	0.00151095	0.0112336	0.00151095	0.00659927	NA	abundance	173	170
PWY-5497: purine nucleobases degradation II (anaerobic)	TimePoint	2M	TimePoint2M	1.95208	0	0.615334	0.00151189	0.0112336	0.00302149	0.0118436	NA	prevalence	173	138
PWY-6151: S-adenosyl-L-methionine salvage I	TimePoint	8M	TimePoint8M	0.231434	-0.163553	0.119194	0.0015508	0.0115042	0.00309919	0.0121284	NA	abundance	173	170
PWY-7211: superpathway of pyrimidine deoxyribonucleotides de novo biosynthesis	ESBL-E	Positive	`ESBL-E`Positive	-0.260593	0.0145053	0.0732581	0.00155366	0.011507	0.00155366	0.00674096	NA	abundance	173	168
PWY-7315: dTDP-N-acetylthomosamine biosynthesis	ESBL-E	Positive	`ESBL-E`Positive	0.889001	0.0145053	0.260536	0.00158262	0.0117028	0.00316273	0.0123568	NA	abundance	173	146
GLYCOLYSIS: glycolysis I (from glucose 6-phosphate)	TimePoint	2M	TimePoint2M	0.204601	-0.144701	0.0913267	0.00158844	0.0117271	0.00317435	0.012382	NA	abundance	173	167
PWY-6121: 5-aminoimidazole ribonucleotide biosynthesis I	TimePoint	2M	TimePoint2M	0.225188	-0.144701	0.098468	0.00159395	0.011749	0.00318536	0.0124048	NA	abundance	173	170
HSERMETANA-PWY: L-methionine biosynthesis III	TimePoint	7d	TimePoint7d	0.98651	-0.0683683	0.331132	0.00159667	0.0117503	0.00319078	0.0124057	NA	abundance	173	162
PWY-6630: superpathway of L-tyrosine biosynthesis	TimePoint	2M	TimePoint2M	0.240562	-0.144701	0.104659	0.00161565	0.0118712	0.00322869	0.0125328	NA	abundance	173	169
SALVADEHYPOX-PWY: adenosine nucleotides degradation II	TimePoint	2M	TimePoint2M	-1.49519	-0.144701	0.407606	0.00165322	0.0121088	0.00330371	0.0128032	NA	abundance	173	145
PWY-6628: superpathway of L-phenylalanine biosynthesis	ESBL-E	Positive	`ESBL-E`Positive	-0.232453	0.0145053	0.0633548	0.00169814	0.0124181	0.00169814	0.0072886	NA	abundance	173	169
PWY6666-2: dopamine degradation	TimePoint	8M	TimePoint8M	2.20531	0	0.702939	0.00170523	0.0124504	0.000571261	0.00300037	NA	prevalence	173	34
HEME-BIOSYNTHESIS-II-1: heme b biosynthesis V (aerobic)	TimePoint	2M	TimePoint2M	-1.24217	-0.144701	0.329215	0.00170872	0.0124562	0.00341452	0.0132113	NA	abundance	173	151
FUC-RHAMCAT-PWY: superpathway of fucose and rhamnose degradation	ESBL-E	Positive	`ESBL-E`Positive	0.638332	0.0145053	0.182413	0.00177608	0.0129108	0.003549	0.0137094	NA	abundance	173	139
PWY0-42: 2-methylcitrate cycle I	TimePoint	8M	TimePoint8M	2.13159	0	0.682057	0.00177666	0.0129108	9.74609103751503e-09	2.62268404885938e-07	NA	prevalence	173	118
ALLANTOINDEG-PWY: superpathway of allantoin degradation in yeast	ESBL-E	Positive	`ESBL-E`Positive	1.30118	0.0145053	0.392567	0.00178115	0.0129231	0.00178115	0.00760401	NA	abundance	173	118
PWY-5004: superpathway of L-citrulline metabolism	ESBL-E	Positive	`ESBL-E`Positive	-0.958142	0.0145053	0.304864	0.00178999	0.012967	0.00357678	0.0137945	NA	abundance	173	123
PWY-6731: starch degradation III	TimePoint	2M	TimePoint2M	1.89501	0	0.607398	0.00180925	0.013086	0.00361522	0.0139204	NA	prevalence	173	139
AST-PWY: L-arginine degradation II (AST pathway)	ESBL-E	Positive	`ESBL-E`Positive	1.76734	0	0.567109	0.00183072	0.013211	0.00192173	0.00803219	NA	prevalence	173	138
PWY-5030: L-histidine degradation III	TimePoint	8M	TimePoint8M	1.88536	0	0.605027	0.00183224	0.013211	0.00366112	0.0140519	NA	prevalence	173	120
PWY-6629: superpathway of L-tryptophan biosynthesis	ESBL-E	Positive	`ESBL-E`Positive	-0.279673	0.0145053	0.082504	0.00184239	0.0132635	0.00368138	0.014107	NA	abundance	173	166
HSERMETANA-PWY: L-methionine biosynthesis III	ESBL-E	Positive	`ESBL-E`Positive	-0.684538	0.0145053	0.219875	0.00186131	0.0133789	0.00186131	0.00783959	NA	abundance	173	162
PWY-4984: urea cycle	ESBL-E	Positive	`ESBL-E`Positive	-1.02399	0.0145053	0.329937	0.00188989	0.0135422	0.0037762	0.0144473	NA	abundance	173	159
PWY66-389: phytol degradation	TimePoint	7d	TimePoint7d	-0.767977	-0.0683683	0.205677	0.0019051	0.0136302	0.0019051	0.00799074	NA	abundance	173	169
PWY-5913: partial TCA cycle (obligate autotrophs)	ESBL-E	Positive	`ESBL-E`Positive	0.528683	0.0145053	0.14778	0.00192504	0.0137516	0.00192504	0.00803219	NA	abundance	173	167
PWY-6471: peptidoglycan biosynthesis IV (Enterococcus faecium)	TimePoint	8M	TimePoint8M	1.84961	0	0.59709	0.0019502	0.0139098	0.0038966	0.0148841	NA	prevalence	173	108
P164-PWY: purine nucleobases degradation I (anaerobic)	TimePoint	7d	TimePoint7d	-1.57385	-0.0683683	0.463649	0.001992	0.0141573	0.00398004	0.0151453	NA	abundance	173	112
PWY-5918: superpathway of heme b biosynthesis from glutamate	TimePoint	8M	TimePoint8M	-1.09273	-0.163553	0.257008	0.00198994	0.0141573	0.00397593	0.0151453	NA	abundance	173	163
PWY-6596: adenosine nucleotides degradation I	TimePoint	7d	TimePoint7d	1.87963	0	0.608166	0.00199712	0.0141573	0.00399026	0.0151453	NA	prevalence	173	115
PWY-6607: guanosine nucleotides degradation I	TimePoint	7d	TimePoint7d	1.87963	0	0.608166	0.00199712	0.0141573	0.00399026	0.0151453	NA	prevalence	173	115
URSIN-PWY: ureide biosynthesis	TimePoint	2M	TimePoint2M	1.99553	0	0.64687	0.00203617	0.014412	0.0040682	0.0154167	NA	prevalence	173	55
KETOGLUCONMET-PWY: ketogluconate metabolism	TimePoint	8M	TimePoint8M	-1.4725	-0.163553	0.384251	0.00209284	0.0147905	0.00418131	0.0157953	NA	abundance	173	157
PWY-7209: superpathway of pyrimidine ribonucleosides degradation	TimePoint	2M	TimePoint2M	3.84617	-0.144701	1.18905	0.00216176	0.0152543	0.00216176	0.00885687	NA	abundance	173	52
GLYCOLYSIS-E-D: superpathway of glycolysis and the Entner-Doudoroff pathway	log_total_clean_reads	log_total_clean_reads	log_total_clean_reads	0.410124	-0.299333	0.220811	0.00217	0.0152891	0.0043353	0.0163512	NA	abundance	173	160
PWY-7942: 5-oxo-L-proline metabolism	TimePoint	7d	TimePoint7d	1.89359	0	0.617731	0.00217382	0.0152927	0.00434291	0.0163515	NA	prevalence	173	131
GLYCOLYSIS-E-D: superpathway of glycolysis and the Entner-Doudoroff pathway	TimePoint	7d	TimePoint7d	0.53071	-0.0683683	0.192182	0.00218476	0.0152935	0.00436474	0.0163515	NA	abundance	173	160
LACTOSECAT-PWY: lactose and galactose degradation I	log_total_clean_reads	log_total_clean_reads	log_total_clean_reads	-1.2562	-0.299333	0.290706	0.00218079	0.0152935	0.00435683	0.0163515	NA	abundance	173	159
PANTOSYN-PWY: superpathway of coenzyme A biosynthesis I (bacteria)	TimePoint	8M	TimePoint8M	0.323912	-0.163553	0.161215	0.00218714	0.0152935	0.0043695	0.0163515	NA	abundance	173	167
PWY-7384: anaerobic energy metabolism (invertebrates, mitochondrial)	TimePoint	2M	TimePoint2M	1.82019	0	0.593936	0.00217941	0.0152935	0.00435407	0.0163515	NA	prevalence	173	142
PWY-I9: L-cysteine biosynthesis VI (from L-methionine)	TimePoint	8M	TimePoint8M	0.494248	-0.163553	0.220549	0.00221669	0.0154767	0.00442846	0.0165463	NA	abundance	173	165
PWY-8052: 2-arachidonoylglycerol biosynthesis	log_total_clean_reads	log_total_clean_reads	log_total_clean_reads	-1.09743	-0.299333	0.0812238	0.00222311	0.0154981	0.00444127	0.0165683	NA	abundance	173	10
P122-PWY: heterolactic fermentation	TimePoint	7d	TimePoint7d	1.86846	0	0.611302	0.00223921	0.0155869	0.00447341	0.0166622	NA	prevalence	173	125
LPSSYN-PWY: superpathway of lipopolysaccharide biosynthesis	TimePoint	2M	TimePoint2M	-1.91336	-0.144701	0.52532	0.0022552	0.0156747	0.0022552	0.00918574	NA	abundance	173	40
PWY-6071: superpathway of phenylethylamine degradation	TimePoint	8M	TimePoint8M	-1.93556	-0.163553	0.519625	0.00226753	0.0157367	0.00452991	0.0168465	NA	abundance	173	60
GLYCOLYSIS-E-D: superpathway of glycolysis and the Entner-Doudoroff pathway	TimePoint	2M	TimePoint2M	0.476334	-0.144701	0.193367	0.00227314	0.015752	0.0045411	0.0168619	NA	abundance	173	160
HEME-BIOSYNTHESIS-II: heme b biosynthesis I (aerobic)	TimePoint	2M	TimePoint2M	-1.05018	-0.144701	0.2764	0.00229773	0.0158987	0.00459018	0.0170178	NA	abundance	173	164
LIPASYN-PWY: phospholipases	TimePoint	8M	TimePoint8M	1.86615	0	0.612545	0.00231486	0.0159932	0.00462436	0.0170916	NA	prevalence	173	97
PWY-5973: cis-vaccenate biosynthesis	log_total_clean_reads	log_total_clean_reads	log_total_clean_reads	0.110475	-0.299333	0.115519	0.00232546	0.0160426	0.00464552	0.0171433	NA	abundance	173	167
PWY-622: starch biosynthesis	TimePoint	2M	TimePoint2M	2.1863	0	0.718129	0.00233117	0.016058	0.00233117	0.00946299	NA	prevalence	173	47
PWY0-461: L-lysine degradation I	ESBL-E	Positive	`ESBL-E`Positive	0.977191	0.0145053	0.299622	0.00240257	0.0165252	0.00152763	0.0066478	NA	abundance	173	121
OANTIGEN-PWY: O-antigen building blocks biosynthesis (E. coli)	TimePoint	2M	TimePoint2M	0.58243	-0.144701	0.23165	0.00245794	0.016881	0.00490983	0.0180908	NA	abundance	173	165
FUC-RHAMCAT-PWY: superpathway of fucose and rhamnose degradation	TimePoint	2M	TimePoint2M	-0.965195	-0.144701	0.249816	0.002464	0.0168976	0.00492194	0.0181076	NA	abundance	173	139
P23-PWY: reductive TCA cycle I	TimePoint	2M	TimePoint2M	1.86557	0	0.616455	0.0024758	0.0169533	0.00494546	0.0181662	NA	prevalence	173	113
PWY-6607: guanosine nucleotides degradation I	ESBL-E	Positive	`ESBL-E`Positive	1.25629	0.0145053	0.391394	0.00249063	0.0170297	0.00497505	0.0182469	NA	abundance	173	115
PWY0-321: phenylacetate degradation I (aerobic)	TimePoint	8M	TimePoint8M	-1.92608	-0.163553	0.522883	0.0025274	0.0172557	0.00504842	0.0184595	NA	abundance	173	60
CARNMET-PWY: L-carnitine degradation I	TimePoint	8M	TimePoint8M	2.04422	0	0.677342	0.00254441	0.0173462	5.98169858723367e-08	1.19384734303539e-06	NA	prevalence	173	125
DARABCATK12-PWY: D-arabinose degradation I	TimePoint	8M	TimePoint8M	-1.32744	-0.163553	0.343443	0.00255306	0.0173742	0.00509961	0.0186114	NA	abundance	173	142
PWY-5918: superpathway of heme b biosynthesis from glutamate	TimePoint	2M	TimePoint2M	-0.969262	-0.144701	0.25232	0.00255603	0.0173742	0.00510552	0.0186114	NA	abundance	173	163
PWY-7456: &beta;-(1,4)-mannan degradation	ESBL-E	Positive	`ESBL-E`Positive	-0.785776	0.0145053	0.259424	0.00257337	0.0174665	0.00514012	0.0186914	NA	abundance	173	116
PWY-7332: superpathway of UDP-N-acetylglucosamine-derived O-antigen building blocks biosynthesis	TimePoint	8M	TimePoint8M	1.9021	0	0.632161	0.00262203	0.0177707	0.00523719	0.0189759	NA	prevalence	173	55
PWY-6594: superpathway of Clostridium acetobutylicum solventogenic fermentation	TimePoint	2M	TimePoint2M	1.9498	0	0.649634	0.00268753	0.018188	0.00536785	0.0193648	NA	prevalence	173	67
PWY-6292: superpathway of L-cysteine biosynthesis (mammalian)	TimePoint	7d	TimePoint7d	1.6911	0	0.563858	0.00270724	0.0182946	0.00540714	0.0194738	NA	prevalence	173	138
DARABCATK12-PWY: D-arabinose degradation I	TimePoint	2M	TimePoint2M	-1.20951	-0.144701	0.334944	0.00276465	0.0186011	0.00552166	0.0197441	NA	abundance	173	142
P562-PWY: myo-inositol degradation I	TimePoint	8M	TimePoint8M	1.8406	0	0.614932	0.00276085	0.0186011	0.00551409	0.0197441	NA	prevalence	173	87
PWY0-461: L-lysine degradation I	TimePoint	8M	TimePoint8M	2.02284	0	0.675769	0.002759	0.0186011	8.4600296568683e-11	6.53605517038696e-09	NA	prevalence	173	121
HCAMHPDEG-PWY: 3-phenylpropanoate and 3-(3-hydroxyphenyl)propanoate degradation to 2-hydroxypentadienoate	TimePoint	2M	TimePoint2M	-2.01239	-0.144701	0.592293	0.00277379	0.0186085	0.00553988	0.0197441	NA	abundance	173	98
PWY-6690: cinnamate and 3-hydroxycinnamate degradation to 2-hydroxypentadienoate	TimePoint	2M	TimePoint2M	-2.01239	-0.144701	0.592293	0.00277199	0.0186085	0.00553629	0.0197441	NA	abundance	173	98
DAPLYSINESYN-PWY: L-lysine biosynthesis I	ESBL-E	Positive	`ESBL-E`Positive	0.53837	0.0145053	0.157629	0.00281875	0.0188827	0.00281875	0.0112328	NA	abundance	173	158
GLUCONEO-PWY: gluconeogenesis I	TimePoint	8M	TimePoint8M	0.214327	-0.163553	0.124519	0.00284358	0.0190216	0.00567908	0.0201502	NA	abundance	173	167
POLYISOPRENSYN-PWY: polyisoprenoid biosynthesis (E. coli)	TimePoint	8M	TimePoint8M	-0.835594	-0.163553	0.176835	0.00288855	0.0192945	0.00288855	0.0114538	NA	abundance	173	166
PWY-4041: &gamma;-glutamyl cycle	ESBL-E	Positive	`ESBL-E`Positive	0.466605	0.0145053	0.132792	0.0029007	0.0193478	0.0029007	0.011464	NA	abundance	173	159
POLYAMSYN-PWY: superpathway of polyamine biosynthesis I	TimePoint	2M	TimePoint2M	-1.11452	-0.144701	0.30497	0.00295085	0.019654	0.005893	0.0208783	NA	abundance	173	146
PROTOCATECHUATE-ORTHO-CLEAVAGE-PWY: protocatechuate degradation II (ortho-cleavage pathway)	TimePoint	2M	TimePoint2M	1.79793	0	0.605026	0.00296197	0.0196997	0.00591518	0.0209259	NA	prevalence	173	60
PWY-7229: superpathway of adenosine nucleotides de novo biosynthesis I	TimePoint	8M	TimePoint8M	0.136241	-0.163553	0.0923742	0.00298317	0.0198122	0.00595745	0.0210444	NA	abundance	173	170
PWY-6604: superpathway of Clostridium acetobutylicum acidogenic and solventogenic fermentation	TimePoint	2M	TimePoint2M	1.9241	0	0.649602	0.00305675	0.0202718	0.00610415	0.0214992	NA	prevalence	173	65
GALACT-GLUCUROCAT-PWY: superpathway of hexuronide and hexuronate degradation	TimePoint	8M	TimePoint8M	-1.23985	-0.163553	0.320835	0.00310446	0.0205587	0.00619928	0.0217383	NA	abundance	173	136
PWY-1861: formaldehyde assimilation II (assimilatory RuMP Cycle)	TimePoint	8M	TimePoint8M	-1.32247	-0.163553	0.349435	0.00320903	0.0212209	0.00640776	0.0224038	NA	abundance	173	160
PWY-5130: 2-oxobutanoate degradation I	TimePoint	8M	TimePoint8M	1.41614	-0.163553	0.544839	0.00325906	0.0214663	0.00244383	0.00985348	NA	abundance	173	138
PWY-6285: superpathway of fatty acids biosynthesis (E. coli)	TimePoint	8M	TimePoint8M	1.86552	0	0.634081	0.00326006	0.0214663	0.00650949	0.0226932	NA	prevalence	173	140
PWY-7528: L-methionine salvage cycle I (bacteria and plants)	TimePoint	2M	TimePoint2M	1.7655	0	0.600052	0.00325845	0.0214663	0.00650628	0.0226932	NA	prevalence	173	62
PWY-3801: sucrose degradation II (sucrose synthase)	TimePoint	7d	TimePoint7d	1.71955	0	0.586613	0.0033753	0.0221936	0.00673921	0.0234258	NA	prevalence	173	88
PWY-4361: S-methyl-5-thio-&alpha;-D-ribose 1-phosphate degradation I	TimePoint	2M	TimePoint2M	1.75417	0	0.59885	0.00339794	0.0223107	0.00678432	0.0235485	NA	prevalence	173	65
PWY490-3: nitrate reduction VI (assimilatory)	TimePoint	8M	TimePoint8M	1.91631	0	0.654569	0.00341598	0.0223974	0.00682029	0.0236049	NA	prevalence	173	27
PWY-6383: mono-trans, poly-cis decaprenyl phosphate biosynthesis	TimePoint	2M	TimePoint2M	1.85501	0	0.634679	0.00346952	0.0227163	0.00692701	0.0239397	NA	prevalence	173	71
PWY-5101: L-isoleucine biosynthesis II	TimePoint	8M	TimePoint8M	1.73222	0	0.593894	0.00353737	0.0231278	0.00706223	0.0243367	NA	prevalence	173	71
PWY-6562: norspermidine biosynthesis	TimePoint	8M	TimePoint8M	1.84683	0	0.633776	0.00356814	0.0232961	0.00712355	0.0245128	NA	prevalence	173	67
PWY-6562: norspermidine biosynthesis	TimePoint	2M	TimePoint2M	1.84178	0	0.632968	0.00361708	0.0235823	0.00722107	0.0248127	NA	prevalence	173	67
PWY0-1533: methylphosphonate degradation I	ESBL-E	Positive	`ESBL-E`Positive	1.66303	0	0.571692	0.00362619	0.0236085	0.000105757	0.00069502	NA	prevalence	173	136
PWY-6823: molybdopterin biosynthesis	TimePoint	2M	TimePoint2M	-0.893294	-0.144701	0.236304	0.00364908	0.0237241	0.00364908	0.0140282	NA	abundance	173	168
FAO-PWY: fatty acid &beta;-oxidation I (generic)	ESBL-E	Positive	`ESBL-E`Positive	1.66149	0	0.5722	0.00368803	0.0239102	4.30360391548387e-06	4.56067760070083e-05	NA	prevalence	173	139
PWY-5138: fatty acid &beta;-oxidation IV (unsaturated, even number)	ESBL-E	Positive	`ESBL-E`Positive	1.66149	0	0.5722	0.00368803	0.0239102	3.42519386292494e-05	0.000274359	NA	prevalence	173	139
PWY-6285: superpathway of fatty acids biosynthesis (E. coli)	TimePoint	2M	TimePoint2M	-0.871166	-0.144701	0.228078	0.00372871	0.0241401	0.00744351	0.0255404	NA	abundance	173	140
PWY-7942: 5-oxo-L-proline metabolism	ESBL-E	Positive	`ESBL-E`Positive	1.66292	0	0.573557	0.0037398	0.0241781	0.00746562	0.0255796	NA	prevalence	173	131
ALLANTOINDEG-PWY: superpathway of allantoin degradation in yeast	TimePoint	8M	TimePoint8M	1.78131	0	0.614901	0.0037686	0.0243303	0.00752299	0.0257027	NA	prevalence	173	118
NAD-BIOSYNTHESIS-II: NAD salvage pathway III (to nicotinamide riboside)	TimePoint	8M	TimePoint8M	-1.13628	-0.163553	0.294024	0.00390059	0.0251474	0.00778596	0.0265254	NA	abundance	173	157
PWY-5030: L-histidine degradation III	TimePoint	2M	TimePoint2M	1.70477	0	0.590795	0.00390728	0.0251555	0.00779929	0.0265331	NA	prevalence	173	120
P23-PWY: reductive TCA cycle I	TimePoint	8M	TimePoint8M	1.73639	0	0.602096	0.00392769	0.0252518	0.00783995	0.0266336	NA	prevalence	173	113
GOLPDLCAT-PWY: superpathway of glycerol degradation to 1,3-propanediol	TimePoint	2M	TimePoint2M	1.73515	0	0.601902	0.00394195	0.0253083	0.00786835	0.0266922	NA	prevalence	173	141
PWY-5514: UDP-N-acetyl-D-galactosamine biosynthesis II	TimePoint	7d	TimePoint7d	-3.85598	-0.0683683	1.21167	0.00397343	0.0254751	0.00793106	0.0268669	NA	abundance	173	40
PWY-5004: superpathway of L-citrulline metabolism	TimePoint	2M	TimePoint2M	1.3483	-0.144701	0.50843	0.00402585	0.0257754	0.00803549	0.0271822	NA	abundance	173	123
DAPLYSINESYN-PWY: L-lysine biosynthesis I	TimePoint	8M	TimePoint8M	0.529728	-0.163553	0.251011	0.00403846	0.0258205	0.0080606	0.0272287	NA	abundance	173	158
GLYCOLYSIS-TCA-GLYOX-BYPASS: superpathway of glycolysis, pyruvate dehydrogenase, TCA, and glyoxylate bypass	TimePoint	8M	TimePoint8M	-0.932758	-0.163553	0.22068	0.00409283	0.025953	0.0081689	0.0274013	NA	abundance	173	144
PWY-5130: 2-oxobutanoate degradation I	ESBL-E	Positive	`ESBL-E`Positive	-0.925086	0.0145053	0.323327	0.00409062	0.025953	0.00409062	0.0154772	NA	abundance	173	138
ARGDEG-PWY: superpathway of L-arginine, putrescine, and 4-aminobutanoate degradation	TimePoint	2M	TimePoint2M	1.80393	0	0.628132	0.00408019	0.025953	0.00814373	0.0273936	NA	prevalence	173	113
ORNARGDEG-PWY: superpathway of L-arginine and L-ornithine degradation	TimePoint	2M	TimePoint2M	1.80393	0	0.628132	0.00408019	0.025953	0.00814373	0.0273936	NA	prevalence	173	113
PWY-2942: L-lysine biosynthesis III	TimePoint	7d	TimePoint7d	1.6023	0	0.558112	0.0040926	0.025953	0.00816845	0.0274013	NA	prevalence	173	147
PWY-7013: (S)-propane-1,2-diol degradation	TimePoint	2M	TimePoint2M	1.79615	0	0.625395	0.00407842	0.025953	0.0081402	0.0273936	NA	prevalence	173	127
PWY-5104: L-isoleucine biosynthesis IV	TimePoint	2M	TimePoint2M	1.69581	0	0.591387	0.00413713	0.026198	0.00825714	0.0276199	NA	prevalence	173	100
ARGSYN-PWY: L-arginine biosynthesis I (via L-ornithine)	TimePoint	7d	TimePoint7d	0.252576	-0.0683683	0.105176	0.00419971	0.026558	0.00838178	0.0279587	NA	abundance	173	167
PWY-5484: glycolysis II (from fructose 6-phosphate)	ESBL-E	Positive	`ESBL-E`Positive	-0.24544	0.0145053	0.0794064	0.00422301	0.0266689	0.00842818	0.0280744	NA	abundance	173	167
PWY0-1261: anhydromuropeptides recycling I	TimePoint	8M	TimePoint8M	-1.16857	-0.163553	0.308281	0.00423606	0.0267149	0.00845418	0.0281219	NA	abundance	173	152
PWY-6478: GDP-D-glycero-&alpha;-D-manno-heptose biosynthesis	ESBL-E	Positive	`ESBL-E`Positive	-1.16012	0.0145053	0.401963	0.00426225	0.0268435	0.00850634	0.0282561	NA	abundance	173	89
PWY-7094: fatty acid salvage	TimePoint	2M	TimePoint2M	-1.16878	-0.144701	0.33829	0.0042738	0.0268797	0.00852934	0.0282933	NA	abundance	173	140
ORNDEG-PWY: superpathway of ornithine degradation	ESBL-E	Positive	`ESBL-E`Positive	1.64163	0	0.575189	0.00431636	0.0271105	0.000268155	0.00157796	NA	prevalence	173	140
PWY-8086: (S)-lactate fermentation to propanoate, acetate and hydrogen	TimePoint	2M	TimePoint2M	1.67963	0	0.589126	0.00435739	0.0272941	0.00180552	0.00768812	NA	prevalence	173	139
PWY-7345: superpathway of anaerobic sucrose degradation	TimePoint	7d	TimePoint7d	0.410513	-0.0683683	0.165634	0.00441854	0.0276398	0.00881756	0.0292089	NA	abundance	173	160
PWY-7723: bacterial bioluminescence	TimePoint	8M	TimePoint8M	1.79386	0	0.631076	0.00447546	0.027958	0.00893089	0.0295435	NA	prevalence	173	47
LACTOSECAT-PWY: lactose and galactose degradation I	ESBL-E	Positive	`ESBL-E`Positive	-1.07465	0.0145053	0.37989	0.00451322	0.0281559	0.00900607	0.0297511	NA	abundance	173	159
PWY-5861: superpathway of demethylmenaquinol-8 biosynthesis I	TimePoint	2M	TimePoint2M	-0.731647	-0.144701	0.184242	0.00460519	0.0286525	0.00460519	0.017047	NA	abundance	173	163
PWY0-41: allantoin degradation IV (anaerobic)	TimePoint	8M	TimePoint8M	1.78392	0	0.629571	0.00460344	0.0286525	5.01694613739681e-08	1.04483356513612e-06	NA	prevalence	173	122
PWY-6470: peptidoglycan biosynthesis V (&beta;-lactam resistance)	TimePoint	8M	TimePoint8M	1.09448	-0.163553	0.45483	0.00466547	0.0289885	0.000119921	0.000767943	NA	abundance	173	132
P42-PWY: incomplete reductive TCA cycle	TimePoint	8M	TimePoint8M	1.79017	0	0.633991	0.00474785	0.0294608	0.00947315	0.031251	NA	prevalence	173	159
TEICHOICACID-PWY: poly(glycerol phosphate) wall teichoic acid biosynthesis	ESBL-E	Positive	`ESBL-E`Positive	-1.10004	0.0145053	0.388289	0.0047727	0.0295754	0.00952261	0.0313709	NA	abundance	173	105
GALACT-GLUCUROCAT-PWY: superpathway of hexuronide and hexuronate degradation	TimePoint	8M	TimePoint8M	1.89515	0	0.672105	0.00480646	0.0297448	0.00619928	0.0217383	NA	prevalence	173	136
PWY-1042: glycolysis IV	TimePoint	8M	TimePoint8M	0.117489	-0.163553	0.092649	0.00481628	0.0297658	0.00960937	0.0315699	NA	abundance	173	170
PWY-5656: mannosylglycerate biosynthesis I	TimePoint	8M	TimePoint8M	-2.30201	-0.163553	0.710333	0.00491378	0.0303279	0.00150339	0.00658249	NA	abundance	173	103
HISDEG-PWY: L-histidine degradation I	TimePoint	2M	TimePoint2M	1.41057	-0.144701	0.5447	0.00498547	0.0307006	0.00498547	0.0182572	NA	abundance	173	149
NONOXIPENT-PWY: pentose phosphate pathway (non-oxidative branch) I	log_total_clean_reads	log_total_clean_reads	log_total_clean_reads	-0.0731654	-0.299333	0.0389424	0.00498743	0.0307006	0.00994999	0.0326442	NA	abundance	173	170
PWY-7269: mitochondrial NADPH production (yeast)	TimePoint	2M	TimePoint2M	1.6394	0	0.584677	0.00504829	0.0310339	0.0100711	0.0329771	NA	prevalence	173	78
NONOXIPENT-PWY: pentose phosphate pathway (non-oxidative branch) I	TimePoint	8M	TimePoint8M	0.0706899	-0.163553	0.0704565	0.00505919	0.0310597	0.0100928	0.0329771	NA	abundance	173	170
PWY-6700: queuosine biosynthesis I (de novo)	log_total_clean_reads	log_total_clean_reads	log_total_clean_reads	-0.63609	-0.299333	0.0813449	0.00509698	0.0312502	0.010168	0.0331775	NA	abundance	173	171
GLUCOSE1PMETAB-PWY: glucose and glucose-1-phosphate degradation	log_total_clean_reads	log_total_clean_reads	log_total_clean_reads	0.129105	-0.299333	0.137572	0.00514762	0.0314358	0.0102687	0.0334153	NA	abundance	173	146
PWY-7400: L-arginine biosynthesis IV (archaebacteria)	TimePoint	7d	TimePoint7d	0.250648	-0.0683683	0.107388	0.00514126	0.0314358	0.0102561	0.0334153	NA	abundance	173	167
PWY-6713: L-rhamnose degradation II	TimePoint	8M	TimePoint8M	1.94057	0	0.693574	0.00514305	0.0314358	0.00514305	0.0186914	NA	prevalence	173	24
PWY1G-0: mycothiol biosynthesis	TimePoint	8M	TimePoint8M	1.97149	0	0.705397	0.00519222	0.0316664	0.00519222	0.0188414	NA	prevalence	173	42
HISTSYN-PWY: L-histidine biosynthesis	ESBL-E	Positive	`ESBL-E`Positive	-0.282532	0.0145053	0.0973349	0.00523931	0.0318626	0.0104512	0.0339628	NA	abundance	173	167
PWY-6293: superpathway of L-cysteine biosynthesis (fungi)	TimePoint	8M	TimePoint8M	1.52003	-0.163553	0.613921	0.00524399	0.0318626	4.85478700763543e-06	5.07738641191566e-05	NA	abundance	173	135
PWY-7094: fatty acid salvage	TimePoint	8M	TimePoint8M	1.84958	0	0.662555	0.00524504	0.0318626	0.000113437	0.000734272	NA	prevalence	173	140
POLYISOPRENSYN-PWY: polyisoprenoid biosynthesis (E. coli)	TimePoint	2M	TimePoint2M	-0.698958	-0.144701	0.17529	0.00526112	0.0319062	0.00526112	0.0190338	NA	abundance	173	166
PWY-5345: superpathway of L-methionine biosynthesis (by sulfhydrylation)	TimePoint	2M	TimePoint2M	0.596848	-0.144701	0.259038	0.00526601	0.0319062	0.0105043	0.034043	NA	abundance	173	159
PWY-841: superpathway of purine nucleotides de novo biosynthesis I	TimePoint	8M	TimePoint8M	0.117356	-0.163553	0.0950061	0.00527889	0.0319425	0.0105299	0.0340799	NA	abundance	173	169
P42-PWY: incomplete reductive TCA cycle	TimePoint	2M	TimePoint2M	1.73401	0	0.621825	0.00529407	0.0319925	0.0105601	0.0341315	NA	prevalence	173	159
PWY-6168: flavin biosynthesis III (fungi)	TimePoint	8M	TimePoint8M	0.265923	-0.163553	0.158146	0.00531888	0.0321005	0.0106095	0.0342449	NA	abundance	173	165
PWY-2942: L-lysine biosynthesis III	ESBL-E	Positive	`ESBL-E`Positive	-0.567658	0.0145053	0.205101	0.00536879	0.0323595	0.00536879	0.0193648	NA	abundance	173	147
PWY-5514: UDP-N-acetyl-D-galactosamine biosynthesis II	TimePoint	8M	TimePoint8M	-3.78442	-0.163553	1.18371	0.00538323	0.0324044	0.0107375	0.0346114	NA	abundance	173	40
PWY-5898: superpathway of menaquinol-12 biosynthesis	TimePoint	2M	TimePoint2M	-0.656378	-0.144701	0.159859	0.00542183	0.0325944	0.00542183	0.0194974	NA	abundance	173	167
PWY-5899: superpathway of menaquinol-13 biosynthesis	TimePoint	2M	TimePoint2M	-0.656378	-0.144701	0.159859	0.00545844	0.0327402	0.00545844	0.0195997	NA	abundance	173	167
FUC-RHAMCAT-PWY: superpathway of fucose and rhamnose degradation	TimePoint	8M	TimePoint8M	1.85824	0	0.668779	0.00546023	0.0327402	0.0108907	0.035058	NA	prevalence	173	139
PWY-5897: superpathway of menaquinol-11 biosynthesis	TimePoint	2M	TimePoint2M	-0.656378	-0.144701	0.159859	0.00553061	0.0330765	0.00553061	0.0197441	NA	abundance	173	167
PWY-7345: superpathway of anaerobic sucrose degradation	TimePoint	2M	TimePoint2M	0.346939	-0.144701	0.167329	0.00553017	0.0330765	0.0110298	0.0354106	NA	abundance	173	160
PWY-5514: UDP-N-acetyl-D-galactosamine biosynthesis II	TimePoint	2M	TimePoint2M	-3.81125	-0.144701	1.22518	0.00554318	0.0331089	0.0110556	0.0354461	NA	abundance	173	40
PWY-6284: superpathway of unsaturated fatty acids biosynthesis (E. coli)	ESBL-E	Positive	`ESBL-E`Positive	0.56659	0.0145053	0.181919	0.00558766	0.0333316	0.00558766	0.0198848	NA	abundance	173	151
BRANCHED-CHAIN-AA-SYN-PWY: superpathway of branched chain amino acid biosynthesis	ESBL-E	Positive	`ESBL-E`Positive	-0.238449	0.0145053	0.0806473	0.00559847	0.0333531	0.0111656	0.0357508	NA	abundance	173	168
PWY0-1586: peptidoglycan maturation (meso-diaminopimelate containing)	ESBL-E	Positive	`ESBL-E`Positive	0.299225	0.0145053	0.0781225	0.00562811	0.0334865	0.00562811	0.019999	NA	abundance	173	166
PWY0-1337: oleate &beta;-oxidation	TimePoint	8M	TimePoint8M	1.85468	0	0.67019	0.00565052	0.0335767	8.3999462718277e-09	2.33928736291015e-07	NA	prevalence	173	135
PWY-6293: superpathway of L-cysteine biosynthesis (fungi)	ESBL-E	Positive	`ESBL-E`Positive	0.901124	0.0145053	0.304074	0.00577488	0.0342717	0.0115164	0.0367757	NA	abundance	173	135
PWY-8178: pentose phosphate pathway (non-oxidative branch) II	log_total_clean_reads	log_total_clean_reads	log_total_clean_reads	-0.0868182	-0.299333	0.03102	0.00578304	0.0342762	0.0115326	0.0367785	NA	abundance	173	170
GLUCUROCAT-PWY: superpathway of &beta;-D-glucuronosides degradation	TimePoint	8M	TimePoint8M	1.85836	0	0.674311	0.00585246	0.0346433	0.0116707	0.0371692	NA	prevalence	173	139
GOLPDLCAT-PWY: superpathway of glycerol degradation to 1,3-propanediol	TimePoint	7d	TimePoint7d	1.57874	0	0.573358	0.00589628	0.0348581	0.0117578	0.0373969	NA	prevalence	173	141
PWY-7209: superpathway of pyrimidine ribonucleosides degradation	TimePoint	7d	TimePoint7d	3.53591	-0.0683683	1.22452	0.00600032	0.0354279	0.00600032	0.0211646	NA	abundance	173	52
PWY-7013: (S)-propane-1,2-diol degradation	TimePoint	8M	TimePoint8M	-2.38498	-0.163553	0.759037	0.0060093	0.0354358	0.000300182	0.00172907	NA	abundance	173	127
UBISYN-PWY: superpathway of ubiquinol-8 biosynthesis (early decarboxylation)	TimePoint	2M	TimePoint2M	1.6839	0	0.613209	0.00603184	0.0355234	0.0120273	0.0382034	NA	prevalence	173	108
PWY-5656: mannosylglycerate biosynthesis I	ESBL-E	Positive	`ESBL-E`Positive	1.40201	0	0.510701	0.00604631	0.0355634	0.0120561	0.0382441	NA	prevalence	173	103
PWY-5005: biotin biosynthesis II	TimePoint	7d	TimePoint7d	1.52824	0	0.557259	0.00609865	0.0358257	0.0121601	0.0385231	NA	prevalence	173	126
PWY-5989: stearate biosynthesis II (bacteria and plants)	TimePoint	7d	TimePoint7d	-0.629705	-0.0683683	0.183999	0.00612108	0.0359119	0.00612108	0.0215271	NA	abundance	173	165
PWY-8052: 2-arachidonoylglycerol biosynthesis	TimePoint	7d	TimePoint7d	-1.61964	-0.0683683	0.28295	0.00614591	0.0360119	0.00614591	0.0215828	NA	abundance	173	10
P42-PWY: incomplete reductive TCA cycle	TimePoint	7d	TimePoint7d	1.6648	0	0.608169	0.0061927	0.0362402	0.012347	0.0390121	NA	prevalence	173	159
GALLATE-DEGRADATION-II-PWY: gallate degradation I	ESBL-E	Positive	`ESBL-E`Positive	-2.84318	0.0145053	0.537157	0.00621503	0.0363113	0.0123914	0.0391008	NA	abundance	173	22
PWY0-1061: superpathway of L-alanine biosynthesis	ESBL-E	Positive	`ESBL-E`Positive	0.40606	0.0145053	0.123257	0.00622054	0.0363113	0.00622054	0.021781	NA	abundance	173	164
GALLATE-DEGRADATION-I-PWY: gallate degradation II	ESBL-E	Positive	`ESBL-E`Positive	-2.84318	0.0145053	0.537157	0.00623088	0.0363259	0.0124229	0.0391486	NA	abundance	173	22
ECASYN-PWY: enterobacterial common antigen biosynthesis	TimePoint	8M	TimePoint8M	1.8104	0	0.662033	0.00624533	0.0363643	6.95353308313679e-08	1.3113158845758e-06	NA	prevalence	173	140
P122-PWY: heterolactic fermentation	TimePoint	2M	TimePoint2M	1.62043	-0.144701	0.635961	0.00630003	0.0365045	2.99393697784496e-05	0.000243894	NA	abundance	173	125
PWY-5180: toluene degradation I (aerobic) (via o-cresol)	TimePoint	8M	TimePoint8M	-2.24798	-0.163553	0.709626	0.00630884	0.0365045	0.0125779	0.0394293	NA	abundance	173	83
PWY-7269: mitochondrial NADPH production (yeast)	ESBL-E	Positive	`ESBL-E`Positive	-1.28189	0.0145053	0.463682	0.00627896	0.0365045	0.0125185	0.0393528	NA	abundance	173	78
PWY0-1297: superpathway of purine deoxyribonucleosides degradation	TimePoint	2M	TimePoint2M	-0.687066	-0.144701	0.175275	0.00629681	0.0365045	0.012554	0.0394059	NA	abundance	173	163
GLYCOL-GLYOXDEG-PWY: superpathway of glycol metabolism and degradation	TimePoint	8M	TimePoint8M	1.78581	0	0.653801	0.00630613	0.0365045	7.37358181518256e-06	7.26737796187746e-05	NA	prevalence	173	143
PWY0-1277: 3-phenylpropanoate and 3-(3-hydroxyphenyl)propanoate degradation	TimePoint	2M	TimePoint2M	-1.78724	-0.144701	0.574292	0.00639116	0.0368427	0.0127415	0.0398379	NA	abundance	173	96
PYRIDNUCSAL-PWY: NAD salvage pathway I (PNC VI cycle)	TimePoint	7d	TimePoint7d	0.531868	-0.0683683	0.219583	0.0064019	0.0368587	0.0127628	0.0398526	NA	abundance	173	162
PWY-5136: fatty acid &beta;-oxidation II (plant peroxisome)	TimePoint	8M	TimePoint8M	1.75319	0	0.643782	0.00646401	0.0371701	9.43586840465573e-07	1.20206940580588e-05	NA	prevalence	173	149
GLUDEG-II-PWY: L-glutamate degradation VII (to butanoate)	TimePoint	8M	TimePoint8M	1.89206	0	0.694896	0.00647319	0.0371767	0.0129045	0.0402038	NA	prevalence	173	42
PWY-5130: 2-oxobutanoate degradation I	TimePoint	2M	TimePoint2M	1.58774	0	0.583245	0.00648385	0.0371917	0.0129257	0.0402038	NA	prevalence	173	138
PWY-6897: thiamine diphosphate salvage II	ESBL-E	Positive	`ESBL-E`Positive	-0.244674	0.0145053	0.0850557	0.00664848	0.0380889	0.00664848	0.0231441	NA	abundance	173	167
GLCMANNANAUT-PWY: superpathway of N-acetylglucosamine, N-acetylmannosamine and N-acetylneuraminate degradation	ESBL-E	Positive	`ESBL-E`Positive	0.454467	0.0145053	0.144045	0.00680439	0.0388882	0.00680439	0.023584	NA	abundance	173	162
PWY-6595: superpathway of guanosine nucleotides degradation (plants)	TimePoint	8M	TimePoint8M	2.64632	-0.163553	1.0428	0.0068115	0.0388882	4.53162438950764e-07	6.49894635501245e-06	NA	abundance	173	114
PWY-7282: 4-amino-2-methyl-5-diphosphomethylpyrimidine biosynthesis II	TimePoint	8M	TimePoint8M	0.277269	-0.163553	0.169037	0.0068132	0.0388882	0.01358	0.0421296	NA	abundance	173	161
PWY-I9: L-cysteine biosynthesis VI (from L-methionine)	TimePoint	2M	TimePoint2M	0.463832	-0.144701	0.218096	0.00690474	0.0393621	0.0137618	0.0426385	NA	abundance	173	165
HEXITOLDEGSUPER-PWY: superpathway of hexitol degradation (bacteria)	ESBL-E	Positive	`ESBL-E`Positive	1.51011	0	0.559195	0.00692334	0.0394196	9.66104447758597e-09	2.62268404885938e-07	NA	prevalence	173	131
PWY-I9: L-cysteine biosynthesis VI (from L-methionine)	TimePoint	7d	TimePoint7d	0.509711	-0.0683683	0.212909	0.00696109	0.0395859	0.0138737	0.0429297	NA	abundance	173	165
PWY-8052: 2-arachidonoylglycerol biosynthesis	ESBL-E	Positive	`ESBL-E`Positive	-0.867347	0.0145053	0.168015	0.00701853	0.0398218	0.00701853	0.024221	NA	abundance	173	10
AST-PWY: L-arginine degradation II (AST pathway)	TimePoint	8M	TimePoint8M	1.78971	0	0.663862	0.00701978	0.0398218	3.62901494591014e-10	2.02127692917553e-08	NA	prevalence	173	138
ORNDEG-PWY: superpathway of ornithine degradation	TimePoint	8M	TimePoint8M	1.816	0	0.674309	0.00707859	0.0401062	8.6485160729568e-05	0.000595975	NA	prevalence	173	140
GLUCARDEG-PWY: D-glucarate degradation I	TimePoint	8M	TimePoint8M	1.77033	0	0.658749	0.00720069	0.0407481	1.12142102998292e-07	1.9970285425048e-06	NA	prevalence	173	141
PWY-5861: superpathway of demethylmenaquinol-8 biosynthesis I	TimePoint	8M	TimePoint8M	-0.793723	-0.163553	0.184687	0.00722148	0.0407856	0.0143908	0.0444361	NA	abundance	173	163
PWY-6901: superpathway of glucose and xylose degradation	log_total_clean_reads	log_total_clean_reads	log_total_clean_reads	5.12971402831662e-05	-0.299333	0.0883771	0.00722493	0.0407856	0.0143977	0.0444361	NA	abundance	173	165
P125-PWY: superpathway of (R,R)-butanediol biosynthesis	TimePoint	7d	TimePoint7d	1.68474	0	0.627552	0.00726135	0.0409413	0.01447	0.0446018	NA	prevalence	173	144
PWY0-781: aspartate superpathway	TimePoint	8M	TimePoint8M	1.71397	0	0.639214	0.0073322	0.0412904	0.0146106	0.0449775	NA	prevalence	173	150
PWY-7237: myo-, chiro- and scyllo-inositol degradation	TimePoint	7d	TimePoint7d	-1.08186	-0.0683683	0.357114	0.00734634	0.0413198	0.0146387	0.0450061	NA	abundance	173	125
PWY1ZNC-1: assimilatory sulfate reduction IV	log_total_clean_reads	log_total_clean_reads	log_total_clean_reads	-0.860453	-0.299333	0.184203	0.00736085	0.0413512	0.0146675	0.0450368	NA	abundance	173	166
HCAMHPDEG-PWY: 3-phenylpropanoate and 3-(3-hydroxyphenyl)propanoate degradation to 2-hydroxypentadienoate	TimePoint	8M	TimePoint8M	1.70972	0	0.638444	0.00740743	0.0415121	1.53864327157582e-05	0.000140635	NA	prevalence	173	98
PWY-6690: cinnamate and 3-hydroxycinnamate degradation to 2-hydroxypentadienoate	TimePoint	8M	TimePoint8M	1.70972	0	0.638444	0.00740743	0.0415121	1.53854228031798e-05	0.000140635	NA	prevalence	173	98
PWY-6344: L-arginine degradation XIV (oxidative Stickland reaction)	TimePoint	8M	TimePoint8M	1.79373	0	0.670788	0.00749394	0.0419461	0.00749394	0.02564	NA	prevalence	173	28
PWY-5367: petroselinate biosynthesis	TimePoint	7d	TimePoint7d	-1.0179	-0.0683683	0.335291	0.00750333	0.041948	0.0149504	0.0458465	NA	abundance	173	151
PWY-7039: phosphatidate metabolism, as a signaling molecule	TimePoint	2M	TimePoint2M	1.70757	0	0.64029	0.00765632	0.0427233	0.015254	0.0467179	NA	prevalence	173	70
PWY0-1533: methylphosphonate degradation I	TimePoint	8M	TimePoint8M	1.78387	0	0.66895	0.00766048	0.0427233	8.86562768637706e-11	6.63536822152283e-09	NA	prevalence	173	136
PWY0-41: allantoin degradation IV (anaerobic)	ESBL-E	Positive	`ESBL-E`Positive	0.989984	0.0145053	0.349378	0.00773517	0.043088	0.00773517	0.0263899	NA	abundance	173	122
CALVIN-PWY: Calvin-Benson-Bassham cycle	TimePoint	2M	TimePoint2M	0.102728	-0.144701	0.06963	0.00783041	0.043566	0.0155995	0.0476541	NA	abundance	173	169
PWY-5920: superpathway of heme b biosynthesis from glycine	TimePoint	2M	TimePoint2M	1.62604	0	0.612387	0.00792493	0.044039	0.0157871	0.0481043	NA	prevalence	173	137
PWY-5005: biotin biosynthesis II	log_total_clean_reads	log_total_clean_reads	log_total_clean_reads	-1.39532	-0.299333	0.3914	0.00794198	0.0440808	0.0158209	0.0481461	NA	abundance	173	126
PWY-5345: superpathway of L-methionine biosynthesis (by sulfhydrylation)	log_total_clean_reads	log_total_clean_reads	log_total_clean_reads	-0.788811	-0.299333	0.157465	0.00800383	0.0443179	0.0159436	0.048458	NA	abundance	173	159
PWY-7210: pyrimidine deoxyribonucleotides biosynthesis from CTP	ESBL-E	Positive	`ESBL-E`Positive	0.498009	0.0145053	0.164742	0.0080206	0.0443577	0.0159769	0.0484976	NA	abundance	173	158
GALACTITOLCAT-PWY: galactitol degradation	TimePoint	8M	TimePoint8M	1.74087	0	0.658219	0.00817328	0.0451481	3.42085870509815e-06	3.7072201804118e-05	NA	prevalence	173	133
PWY1G-0: mycothiol biosynthesis	TimePoint	7d	TimePoint7d	1.83507	0	0.693988	0.00818762	0.0451734	0.00818762	0.0274256	NA	prevalence	173	42
PWY-6292: superpathway of L-cysteine biosynthesis (mammalian)	TimePoint	8M	TimePoint8M	1.68659	-0.163553	0.712866	0.0082328	0.0453146	0.000105136	0.000693667	NA	abundance	173	138
PWY66-367: ketogenesis	TimePoint	8M	TimePoint8M	1.59045	0	0.601844	0.00822656	0.0453146	0.0163854	0.0496121	NA	prevalence	173	49
PWY-5747: 2-methylcitrate cycle II	TimePoint	8M	TimePoint8M	1.77962	0	0.67389	0.00827075	0.0454695	1.27192775655787e-07	2.15695851130791e-06	NA	prevalence	173	119
HISTSYN-PWY: L-histidine biosynthesis	TimePoint	7d	TimePoint7d	0.292686	-0.0683683	0.133165	0.00832558	0.0457166	0.0165818	0.0501433	NA	abundance	173	167
PWY-4984: urea cycle	TimePoint	8M	TimePoint8M	1.07931	-0.163553	0.485326	0.00835587	0.0457743	0.0166419	0.0502615	NA	abundance	173	159
PWY-7117: C4 photosynthetic carbon assimilation cycle, PEPCK type	ESBL-E	Positive	`ESBL-E`Positive	0.394523	0.0145053	0.124524	0.00835128	0.0457743	0.00835128	0.0278958	NA	abundance	173	158
DAPLYSINESYN-PWY: L-lysine biosynthesis I	TimePoint	2M	TimePoint2M	0.519724	-0.144701	0.24643	0.00839289	0.0458072	0.0167153	0.050281	NA	abundance	173	158
PWY-7874: L-threonate degradation	ESBL-E	Positive	`ESBL-E`Positive	1.20848	0.0145053	0.433912	0.00840146	0.0458072	0.0167323	0.050281	NA	abundance	173	108
PWY-5497: purine nucleobases degradation II (anaerobic)	TimePoint	7d	TimePoint7d	1.57183	0	0.596237	0.00838295	0.0458072	0.0166956	0.050281	NA	prevalence	173	138
PWY-561: superpathway of glyoxylate cycle and fatty acid degradation	TimePoint	8M	TimePoint8M	1.72773	0	0.655275	0.0083731	0.0458072	2.17281666177033e-08	4.8634541167663e-07	NA	prevalence	173	143
ARG+POLYAMINE-SYN: superpathway of arginine and polyamine biosynthesis	TimePoint	8M	TimePoint8M	1.70217	0	0.646691	0.00848518	0.0461285	0.0168984	0.0507052	NA	prevalence	173	146
FAO-PWY: fatty acid &beta;-oxidation I (generic)	TimePoint	8M	TimePoint8M	1.7275	0	0.656465	0.00850024	0.0461285	1.32477094430516e-07	2.20335167472976e-06	NA	prevalence	173	139
POLYAMSYN-PWY: superpathway of polyamine biosynthesis I	TimePoint	8M	TimePoint8M	1.70217	0	0.646691	0.00848518	0.0461285	0.000550574	0.00289808	NA	prevalence	173	146
PWY-5138: fatty acid &beta;-oxidation IV (unsaturated, even number)	TimePoint	8M	TimePoint8M	1.7275	0	0.656465	0.00850024	0.0461285	6.60437007034364e-08	1.2756021224575e-06	NA	prevalence	173	139
PWY-7187: pyrimidine deoxyribonucleotides de novo biosynthesis II	ESBL-E	Positive	`ESBL-E`Positive	0.390565	0.0145053	0.123098	0.00853305	0.0462523	0.0169933	0.0508737	NA	abundance	173	167
PWY-7874: L-threonate degradation	ESBL-E	Positive	`ESBL-E`Positive	1.36724	0	0.520361	0.00860214	0.0465723	0.0167323	0.050281	NA	prevalence	173	108
PWY-6531: mannitol cycle	TimePoint	8M	TimePoint8M	1.74338	0	0.665789	0.0088312	0.0477565	2.90649496909099e-05	0.000240867	NA	prevalence	173	138
P562-PWY: myo-inositol degradation I	TimePoint	2M	TimePoint2M	1.5396	0	0.588707	0.00891718	0.0481652	0.0177548	0.052955	NA	prevalence	173	87
TRNA-CHARGING-PWY: tRNA charging	TimePoint	2M	TimePoint2M	0.142637	-0.144701	0.0915249	0.00894544	0.0482616	0.0178109	0.053056	NA	abundance	173	170
TRPSYN-PWY: L-tryptophan biosynthesis	ESBL-E	Positive	`ESBL-E`Positive	-0.303612	0.0145053	0.115137	0.00909301	0.0490006	0.0181033	0.0538602	NA	abundance	173	167
PWY-4984: urea cycle	TimePoint	7d	TimePoint7d	1.59252	0	0.611659	0.00922484	0.0496533	0.0183646	0.0545697	NA	prevalence	173	159
DARABCATK12-PWY: D-arabinose degradation I	ESBL-E	Positive	`ESBL-E`Positive	1.50782	0	0.579322	0.00924846	0.0497226	0.00204748	0.00849866	NA	prevalence	173	142
DTDPRHAMSYN-PWY: dTDP-&beta;-L-rhamnose biosynthesis	TimePoint	8M	TimePoint8M	0.514886	-0.163553	0.273667	0.00928213	0.049788	0.0184781	0.0547711	NA	abundance	173	165
PWY-6731: starch degradation III	ESBL-E	Positive	`ESBL-E`Positive	-0.807542	0.0145053	0.313105	0.00928045	0.049788	0.0184748	0.0547711	NA	abundance	173	139
PWY-5121: superpathway of geranylgeranyl diphosphate biosynthesis II (via MEP)	ESBL-E	Positive	`ESBL-E`Positive	-0.629809	0.0145053	0.245285	0.00933422	0.049956	0.0185813	0.0549367	NA	abundance	173	148
PWY-5989: stearate biosynthesis II (bacteria and plants)	log_total_clean_reads	log_total_clean_reads	log_total_clean_reads	0.788887	0	0.303565	0.00935663	0.049956	0.0186257	0.0549367	NA	prevalence	173	165
PWY-8004: Entner-Doudoroff pathway I	log_total_clean_reads	log_total_clean_reads	log_total_clean_reads	0.788887	0	0.303565	0.00935663	0.049956	0.0186257	0.0549367	NA	prevalence	173	165
PWY3O-4107: NAD salvage pathway V (PNC V cycle)	log_total_clean_reads	log_total_clean_reads	log_total_clean_reads	0.788887	0	0.303565	0.00935663	0.049956	0.0186257	0.0549367	NA	prevalence	173	165
AEROBACTINSYN-PWY: aerobactin biosynthesis	TimePoint	2M	TimePoint2M	-2.88688	-0.144701	0.845057	0.00960036	0.0509634	0.00960036	0.0315699	NA	abundance	173	35
PWY-6607: guanosine nucleotides degradation I	TimePoint	2M	TimePoint2M	2.40979	-0.144701	0.974382	0.00963045	0.0510645	0.000917862	0.00434443	NA	abundance	173	115
GLYCOLYSIS-TCA-GLYOX-BYPASS: superpathway of glycolysis, pyruvate dehydrogenase, TCA, and glyoxylate bypass	TimePoint	8M	TimePoint8M	1.68537	0	0.652267	0.00977009	0.0514514	0.0081689	0.0274013	NA	prevalence	173	144
PWY-7118: chitin deacetylation	TimePoint	8M	TimePoint8M	1.68537	0	0.652267	0.00977009	0.0514514	1.28472337256863e-05	0.000120663	NA	prevalence	173	144
TCA-GLYOX-BYPASS: superpathway of glyoxylate bypass and TCA	TimePoint	8M	TimePoint8M	1.68537	0	0.652267	0.00977009	0.0514514	4.58457499977525e-06	4.83702957024745e-05	NA	prevalence	173	145
UBISYN-PWY: superpathway of ubiquinol-8 biosynthesis (early decarboxylation)	TimePoint	8M	TimePoint8M	-1.49015	-0.163553	0.466348	0.00984492	0.0517051	0.00011634	0.000747006	NA	abundance	173	108
PWY-7446: sulfoquinovose degradation I	TimePoint	8M	TimePoint8M	1.67325	0	0.648298	0.00985179	0.0517051	5.23039983767519e-06	5.39948603932417e-05	NA	prevalence	173	87
PWY-5004: superpathway of L-citrulline metabolism	TimePoint	8M	TimePoint8M	1.09011	-0.163553	0.498969	0.00990547	0.0517926	0.000463777	0.00248678	NA	abundance	173	123
PWY-6594: superpathway of Clostridium acetobutylicum solventogenic fermentation	TimePoint	8M	TimePoint8M	3.52531	-0.163553	1.38226	0.00990095	0.0517926	2.93990959720517e-06	3.22985480977357e-05	NA	abundance	173	67
PWY-6565: superpathway of polyamine biosynthesis III	TimePoint	8M	TimePoint8M	1.7713	0	0.688471	0.0100881	0.052313	0.0100881	0.0329771	NA	prevalence	173	23
PWY-6897: thiamine diphosphate salvage II	log_total_clean_reads	log_total_clean_reads	log_total_clean_reads	0.745682	0	0.289814	0.010083	0.052313	0.000450811	0.00242628	NA	prevalence	173	167
FUCCAT-PWY: fucose degradation	ESBL-E	Positive	`ESBL-E`Positive	1.48737	0	0.579496	0.0102683	0.0531085	0.00112318	0.00510438	NA	prevalence	173	142
P105-PWY: TCA cycle IV (2-oxoglutarate decarboxylase)	TimePoint	8M	TimePoint8M	1.65023	0	0.644149	0.0104109	0.0536661	0.00181981	0.00772775	NA	prevalence	173	149
FUC-RHAMCAT-PWY: superpathway of fucose and rhamnose degradation	ESBL-E	Positive	`ESBL-E`Positive	1.4909	0	0.582396	0.0104691	0.0539059	0.003549	0.0137094	NA	prevalence	173	139
PWY-5188: tetrapyrrole biosynthesis I (from glutamate)	ESBL-E	Positive	`ESBL-E`Positive	0.531709	0.0145053	0.184848	0.0104914	0.0539609	0.0104914	0.034043	NA	abundance	173	165
ARGDEG-PWY: superpathway of L-arginine, putrescine, and 4-aminobutanoate degradation	TimePoint	2M	TimePoint2M	-1.38648	-0.144701	0.462478	0.0106202	0.0543658	0.00814373	0.0273936	NA	abundance	173	113
ORNARGDEG-PWY: superpathway of L-arginine and L-ornithine degradation	TimePoint	2M	TimePoint2M	-1.38648	-0.144701	0.462478	0.0106289	0.0543658	0.00814373	0.0273936	NA	abundance	173	113
LIPASYN-PWY: phospholipases	TimePoint	8M	TimePoint8M	-1.21758	-0.163553	0.364719	0.0107252	0.0546773	0.00462436	0.0170916	NA	abundance	173	97
GLUDEG-I-PWY: GABA shunt	TimePoint	8M	TimePoint8M	1.00497	-0.163553	0.474122	0.0107407	0.0546958	0.00162177	0.00701107	NA	abundance	173	133
PWY-5838: superpathway of menaquinol-8 biosynthesis I	ESBL-E	Positive	`ESBL-E`Positive	0.391365	0.0145053	0.128598	0.0109226	0.0554705	0.0109226	0.0351137	NA	abundance	173	162
ECASYN-PWY: enterobacterial common antigen biosynthesis	ESBL-E	Positive	`ESBL-E`Positive	1.47208	0	0.578323	0.0109142	0.0554705	6.19631497424009e-07	8.33717660859833e-06	NA	prevalence	173	140
PWY-5695: inosine 5'-phosphate degradation	ESBL-E	Positive	`ESBL-E`Positive	-0.196053	0.0145053	0.0716173	0.0115013	0.0577292	0.0115013	0.0367757	NA	abundance	173	170
PWY-6604: superpathway of Clostridium acetobutylicum acidogenic and solventogenic fermentation	TimePoint	8M	TimePoint8M	3.38155	-0.163553	1.37193	0.0117909	0.0586251	2.01524152610164e-06	2.35439192927484e-05	NA	abundance	173	65
PWY0-1338: polymyxin resistance	TimePoint	8M	TimePoint8M	1.64814	0	0.656097	0.0120037	0.0596194	1.21486980265896e-08	3.06275071301916e-07	NA	prevalence	173	136
HEXITOLDEGSUPER-PWY: superpathway of hexitol degradation (bacteria)	TimePoint	8M	TimePoint8M	1.65511	0	0.659061	0.012028	0.059676	0.000783579	0.00384564	NA	prevalence	173	131
PWY-5189: tetrapyrrole biosynthesis II (from glycine)	ESBL-E	Positive	`ESBL-E`Positive	0.564374	0.0145053	0.202578	0.0122429	0.0605474	0.0122429	0.0387341	NA	abundance	173	165
PWY-6731: starch degradation III	TimePoint	8M	TimePoint8M	0.98016	-0.163553	0.472476	0.0123867	0.0611278	0.000324187	0.00184864	NA	abundance	173	139
PWY-7204: pyridoxal 5'-phosphate salvage II (plants)	TimePoint	8M	TimePoint8M	1.64241	0	0.656845	0.0124032	0.0611442	0.000897987	0.00428422	NA	prevalence	173	145
PWY-5667: CDP-diacylglycerol biosynthesis I	ESBL-E	Positive	`ESBL-E`Positive	0.394886	0.0145053	0.133104	0.0125206	0.0616574	0.0125206	0.0393528	NA	abundance	173	165
PWY0-1319: CDP-diacylglycerol biosynthesis II	ESBL-E	Positive	`ESBL-E`Positive	0.394886	0.0145053	0.133104	0.0126501	0.0621625	0.0126501	0.0396038	NA	abundance	173	165
DARABCATK12-PWY: D-arabinose degradation I	TimePoint	8M	TimePoint8M	1.67588	0	0.673086	0.0127798	0.0626007	0.00509961	0.0186114	NA	prevalence	173	142
PWY-5862: superpathway of demethylmenaquinol-9 biosynthesis	TimePoint	2M	TimePoint2M	-0.804773	-0.144701	0.244526	0.0129113	0.0631115	0.0129113	0.0402038	NA	abundance	173	156
PWY-7858: (5Z)-dodecenoate biosynthesis II	TimePoint	8M	TimePoint8M	1.58344	0	0.639407	0.0132708	0.0643254	1.11001204255358e-08	2.82816898076153e-07	NA	prevalence	173	152
PWY0-881: superpathway of fatty acid biosynthesis I (E. coli)	TimePoint	8M	TimePoint8M	1.58344	0	0.639407	0.0132708	0.0643254	0.000102312	0.000684462	NA	prevalence	173	151
PWY1G-0: mycothiol biosynthesis	TimePoint	2M	TimePoint2M	1.70886	0	0.690648	0.0133503	0.0645624	0.0133503	0.0414707	NA	prevalence	173	42
PWY4LZ-257: superpathway of fermentation (Chlamydomonas reinhardtii)	TimePoint	8M	TimePoint8M	0.725137	-0.163553	0.377235	0.0136426	0.0655936	0.000387756	0.00213489	NA	abundance	173	146
REDCITCYC: TCA cycle VI (Helicobacter)	TimePoint	8M	TimePoint8M	-1.40987	-0.163553	0.459312	0.0136341	0.0655936	0.00222762	0.00908883	NA	abundance	173	136
PWY-7942: 5-oxo-L-proline metabolism	ESBL-E	Positive	`ESBL-E`Positive	0.820352	0.0145053	0.310739	0.0138318	0.0664183	0.00746562	0.0255796	NA	abundance	173	131
GLUCOSE1PMETAB-PWY: glucose and glucose-1-phosphate degradation	ESBL-E	Positive	`ESBL-E`Positive	1.42821	0	0.581338	0.0140195	0.0671635	0.000911577	0.0043318	NA	prevalence	173	146
PWY-6285: superpathway of fatty acids biosynthesis (E. coli)	TimePoint	2M	TimePoint2M	1.50949	0	0.615501	0.0141883	0.0675694	0.00744351	0.0255404	NA	prevalence	173	140
PWY-6285: superpathway of fatty acids biosynthesis (E. coli)	TimePoint	8M	TimePoint8M	-0.863754	-0.163553	0.235509	0.0142383	0.0677382	0.00650949	0.0226932	NA	abundance	173	140
PWY-6470: peptidoglycan biosynthesis V (&beta;-lactam resistance)	TimePoint	2M	TimePoint2M	0.982859	-0.144701	0.456019	0.0143192	0.0679479	0.00273545	0.010919	NA	abundance	173	132
PWY-7237: myo-, chiro- and scyllo-inositol degradation	TimePoint	8M	TimePoint8M	-1.12265	-0.163553	0.344169	0.0143558	0.0679479	0.000150154	0.000934244	NA	abundance	173	125
PWY-7237: myo-, chiro- and scyllo-inositol degradation	TimePoint	2M	TimePoint2M	-1.04156	-0.144701	0.346789	0.014664	0.0690551	0.00207332	0.00856137	NA	abundance	173	125
PWY-5514: UDP-N-acetyl-D-galactosamine biosynthesis II	TimePoint	8M	TimePoint8M	1.71107	0	0.701095	0.0146643	0.0690551	0.0107375	0.0346114	NA	prevalence	173	40
GLUCOSE1PMETAB-PWY: glucose and glucose-1-phosphate degradation	TimePoint	8M	TimePoint8M	1.58983	0	0.652792	0.0148742	0.0697597	0.000114224	0.000737374	NA	prevalence	173	146
PWY-6906: chitin derivatives degradation	log_total_clean_reads	log_total_clean_reads	log_total_clean_reads	-4.52076	-0.299333	1.6799	0.0154714	0.0713316	0.0154714	0.047323	NA	abundance	173	61
PWY-6803: phosphatidylcholine acyl editing	TimePoint	8M	TimePoint8M	1.55017	0	0.640454	0.0155024	0.0714034	2.27253383774752e-06	2.62933262869822e-05	NA	prevalence	173	152
RHAMCAT-PWY: L-rhamnose degradation I	TimePoint	7d	TimePoint7d	-0.7805	-0.0683683	0.275027	0.0157015	0.072034	0.0157015	0.0479046	NA	abundance	173	156
PWY-I9: L-cysteine biosynthesis VI (from L-methionine)	ESBL-E	Positive	`ESBL-E`Positive	0.418554	0.0145053	0.149333	0.0162968	0.0738863	0.0162968	0.0494061	NA	abundance	173	165
PWY-5004: superpathway of L-citrulline metabolism	TimePoint	2M	TimePoint2M	1.36298	0	0.568339	0.0164765	0.0744822	0.00803549	0.0271822	NA	prevalence	173	123
PWY-5345: superpathway of L-methionine biosynthesis (by sulfhydrylation)	TimePoint	8M	TimePoint8M	1.50696	0	0.628347	0.0164716	0.0744822	0.000425791	0.0023124	NA	prevalence	173	159
PWY-6328: L-lysine degradation X	TimePoint	8M	TimePoint8M	1.58577	0	0.669898	0.0179239	0.0791698	1.80287461161582e-10	1.16699586346483e-08	NA	prevalence	173	132
PWY-5136: fatty acid &beta;-oxidation II (plant peroxisome)	TimePoint	2M	TimePoint2M	1.4927	0	0.630943	0.0179897	0.0793847	0.000104928	0.000693667	NA	prevalence	173	149
PWY-7807: glyphosate degradation III	TimePoint	8M	TimePoint8M	1.57849	0	0.668639	0.0182381	0.080099	1.15898038923308e-09	5.14029265224673e-08	NA	prevalence	173	134
NONMEVIPP-PWY: methylerythritol phosphate pathway I	log_total_clean_reads	log_total_clean_reads	log_total_clean_reads	0.729809	0	0.310436	0.0187274	0.0811696	0.000694913	0.00347457	NA	prevalence	173	162
PWY-6270: isoprene biosynthesis I	log_total_clean_reads	log_total_clean_reads	log_total_clean_reads	0.729809	0	0.310436	0.0187274	0.0811696	0.00186252	0.00783959	NA	prevalence	173	162
PWY-7560: methylerythritol phosphate pathway II	log_total_clean_reads	log_total_clean_reads	log_total_clean_reads	0.729809	0	0.310436	0.0187274	0.0811696	0.00228751	0.0093015	NA	prevalence	173	162
GLYCOCAT-PWY: glycogen degradation I	log_total_clean_reads	log_total_clean_reads	log_total_clean_reads	0.726185	0	0.30922	0.0188524	0.0815493	3.55657358660641e-05	0.000283933	NA	prevalence	173	162
PWY-7874: L-threonate degradation	TimePoint	8M	TimePoint8M	1.46005	0	0.621741	0.0188582	0.0815493	9.99750557606841e-06	9.57761034187353e-05	NA	prevalence	173	108
GLUCARDEG-PWY: D-glucarate degradation I	ESBL-E	Positive	`ESBL-E`Positive	1.35132	0	0.577242	0.0192322	0.0825873	1.32360784766388e-06	1.60103070462373e-05	NA	prevalence	173	141
METHGLYUT-PWY: superpathway of methylglyoxal degradation	TimePoint	8M	TimePoint8M	1.48584	0	0.636059	0.0194905	0.0833839	2.54827494056912e-05	0.000216423	NA	prevalence	173	154
PWY-6596: adenosine nucleotides degradation I	TimePoint	2M	TimePoint2M	1.84247	-0.144701	0.845442	0.0197628	0.0842267	0.000917862	0.00434443	NA	abundance	173	115
FAO-PWY: fatty acid &beta;-oxidation I (generic)	TimePoint	2M	TimePoint2M	1.50604	0	0.650069	0.0205181	0.086102	8.67502815814244e-05	0.000595975	NA	prevalence	173	139
PWY-5138: fatty acid &beta;-oxidation IV (unsaturated, even number)	TimePoint	2M	TimePoint2M	1.50604	0	0.650069	0.0205181	0.086102	6.69169892182893e-05	0.000473033	NA	prevalence	173	139
KDO-NAGLIPASYN-PWY: superpathway of (Kdo)2-lipid A biosynthesis	TimePoint	8M	TimePoint8M	1.51591	0	0.657482	0.0211309	0.087648	5.77870846091432e-10	2.95542726559434e-08	NA	prevalence	173	136
GLUDEG-II-PWY: L-glutamate degradation VII (to butanoate)	TimePoint	8M	TimePoint8M	3.30559	-0.163553	1.4036	0.0212668	0.0880536	0.0129045	0.0402038	NA	abundance	173	42
PWY-6901: superpathway of glucose and xylose degradation	log_total_clean_reads	log_total_clean_reads	log_total_clean_reads	0.639814	0	0.277859	0.0212979	0.0881037	0.0143977	0.0444361	NA	prevalence	173	165
PWY0-1415: superpathway of heme b biosynthesis from uroporphyrinogen-III	TimePoint	8M	TimePoint8M	1.51585	0	0.658974	0.02143	0.0885708	2.23563722518718e-06	2.59919958947732e-05	NA	prevalence	173	142
PWY-5101: L-isoleucine biosynthesis II	TimePoint	8M	TimePoint8M	1.48135	-0.163553	0.719796	0.0214954	0.0887621	0.00706223	0.0243367	NA	abundance	173	71
ECASYN-PWY: enterobacterial common antigen biosynthesis	TimePoint	2M	TimePoint2M	1.48415	0	0.648392	0.0220808	0.0907745	0.000340188	0.00192158	NA	prevalence	173	140
CENTFERM-PWY: pyruvate fermentation to butanoate	TimePoint	8M	TimePoint8M	1.31628	-0.163553	0.660964	0.0221496	0.0909763	1.0410549613579e-05	9.93357224084528e-05	NA	abundance	173	83
PWY-7805: (aminomethyl)phosphonate degradation	TimePoint	8M	TimePoint8M	1.52537	0	0.668121	0.0224257	0.0919473	1.01566201165761e-09	4.58964248664147e-08	NA	prevalence	173	133
PWY0-1277: 3-phenylpropanoate and 3-(3-hydroxyphenyl)propanoate degradation	TimePoint	8M	TimePoint8M	1.46031	0	0.640957	0.0227067	0.0927708	0.000156855	0.000965726	NA	prevalence	173	96
PWY-561: superpathway of glyoxylate cycle and fatty acid degradation	TimePoint	2M	TimePoint2M	1.46559	0	0.644127	0.0228872	0.0933436	6.16735783589232e-05	0.000446248	NA	prevalence	173	143
GLUCARDEG-PWY: D-glucarate degradation I	TimePoint	2M	TimePoint2M	1.45114	0	0.645626	0.024599	0.0979559	1.72636429059506e-05	0.000152009	NA	prevalence	173	141
PWY-5345: superpathway of L-methionine biosynthesis (by sulfhydrylation)	TimePoint	2M	TimePoint2M	1.39117	0	0.619431	0.0247113	0.0981034	0.0105043	0.034043	NA	prevalence	173	159
PWY-7118: chitin deacetylation	TimePoint	2M	TimePoint2M	1.43785	0	0.641221	0.0249374	0.0984942	0.000418337	0.00227709	NA	prevalence	173	144
TCA-GLYOX-BYPASS: superpathway of glyoxylate bypass and TCA	TimePoint	2M	TimePoint2M	1.43785	0	0.641221	0.0249374	0.0984942	0.00115034	0.00521792	NA	prevalence	173	145
FUC-RHAMCAT-PWY: superpathway of fucose and rhamnose degradation	TimePoint	8M	TimePoint8M	-0.855742	-0.163553	0.258492	0.0254308	0.099733	0.0108907	0.035058	NA	abundance	173	139
GLYCOLYSIS-E-D: superpathway of glycolysis and the Entner-Doudoroff pathway	log_total_clean_reads	log_total_clean_reads	log_total_clean_reads	0.709715	0	0.317686	0.0254823	0.099733	0.0043353	0.0163512	NA	prevalence	173	160
PWY-7858: (5Z)-dodecenoate biosynthesis II	TimePoint	2M	TimePoint2M	1.39704	0	0.625557	0.0255311	0.099733	0.000153131	0.000947672	NA	prevalence	173	152
PWY-5723: Rubisco shunt	TimePoint	8M	TimePoint8M	1.42466	0	0.641037	0.0262539	0.101274	0.000990727	0.00461644	NA	prevalence	173	151
PWY-7883: anhydromuropeptides recycling II	TimePoint	8M	TimePoint8M	1.43027	0	0.649482	0.0276535	0.105011	5.90822668358255e-09	1.72563450087564e-07	NA	prevalence	173	145
GLYCOL-GLYOXDEG-PWY: superpathway of glycol metabolism and degradation	TimePoint	2M	TimePoint2M	1.39691	0	0.634605	0.0277197	0.105176	0.000923561	0.00436278	NA	prevalence	173	143
HSERMETANA-PWY: L-methionine biosynthesis III	TimePoint	7d	TimePoint7d	1.3438	0	0.612059	0.028125	0.106278	0.00319078	0.0124057	NA	prevalence	173	162
KDO-NAGLIPASYN-PWY: superpathway of (Kdo)2-lipid A biosynthesis	TimePoint	2M	TimePoint2M	1.42806	0	0.655649	0.029399	0.109483	2.92894494100952e-05	0.000241178	NA	prevalence	173	136
AST-PWY: L-arginine degradation II (AST pathway)	TimePoint	2M	TimePoint2M	1.39673	0	0.644571	0.0302418	0.111991	6.73331477324492e-05	0.000474303	NA	prevalence	173	138
PWY-922: mevalonate pathway I (eukaryotes and bacteria)	log_total_clean_reads	log_total_clean_reads	log_total_clean_reads	0.521875	0	0.24158	0.030753	0.112981	0.00299697	0.0117668	NA	prevalence	173	123
PWY-7094: fatty acid salvage	TimePoint	2M	TimePoint2M	1.37557	0	0.640751	0.031808	0.115394	0.00852934	0.0282933	NA	prevalence	173	140
PWY-6803: phosphatidylcholine acyl editing	TimePoint	2M	TimePoint2M	1.34718	0	0.629857	0.0324461	0.117155	0.0019196	0.00803219	NA	prevalence	173	152
DAPLYSINESYN-PWY: L-lysine biosynthesis I	TimePoint	8M	TimePoint8M	1.36746	0	0.641056	0.032914	0.118475	0.0080606	0.0272287	NA	prevalence	173	158
PWY-5005: biotin biosynthesis II	TimePoint	8M	TimePoint8M	1.30237	-0.163553	0.709671	0.0331177	0.119116	0.0012239	0.00549952	NA	abundance	173	126
P562-PWY: myo-inositol degradation I	TimePoint	8M	TimePoint8M	-1.86294	-0.163553	0.744042	0.0334193	0.119828	0.00551409	0.0197441	NA	abundance	173	87
GALACTARDEG-PWY: D-galactarate degradation I	TimePoint	8M	TimePoint8M	1.3922	0	0.65582	0.0337676	0.120703	1.28234214058903e-05	0.000120663	NA	prevalence	173	145
GLUCARGALACTSUPER-PWY: superpathway of D-glucarate and D-galactarate degradation	TimePoint	8M	TimePoint8M	1.3922	0	0.65582	0.0337676	0.120703	1.30486614754739e-05	0.000122076	NA	prevalence	173	145
PWY-5656: mannosylglycerate biosynthesis I	ESBL-E	Positive	`ESBL-E`Positive	1.11529	0.0145053	0.503992	0.0350584	0.123784	0.0120561	0.0382441	NA	abundance	173	103
PWY-6293: superpathway of L-cysteine biosynthesis (fungi)	TimePoint	2M	TimePoint2M	1.14996	-0.144701	0.615129	0.0357253	0.124998	0.000440269	0.00238562	NA	abundance	173	135
PWY-6471: peptidoglycan biosynthesis IV (Enterococcus faecium)	TimePoint	2M	TimePoint2M	1.75195	-0.144701	0.898972	0.0364805	0.127034	0.000113004	0.000733453	NA	abundance	173	108
HEME-BIOSYNTHESIS-II-1: heme b biosynthesis V (aerobic)	TimePoint	8M	TimePoint8M	1.36571	0	0.654584	0.0369437	0.127766	0.00010599	0.00069502	NA	prevalence	173	151
FUC-RHAMCAT-PWY: superpathway of fucose and rhamnose degradation	TimePoint	2M	TimePoint2M	1.33164	0	0.640745	0.0376848	0.129121	0.00492194	0.0181076	NA	prevalence	173	139
PWY0-1261: anhydromuropeptides recycling I	TimePoint	8M	TimePoint8M	1.34311	0	0.648758	0.038427	0.131082	0.00845418	0.0281219	NA	prevalence	173	152
PWY-5667: CDP-diacylglycerol biosynthesis I	log_total_clean_reads	log_total_clean_reads	log_total_clean_reads	0.549102	0	0.266899	0.0396533	0.134126	0.00101978	0.00473326	NA	prevalence	173	165
PWY-6961: L-ascorbate degradation II (bacterial, aerobic)	TimePoint	8M	TimePoint8M	1.35898	0	0.660641	0.0396795	0.134126	0.00194401	0.00809721	NA	prevalence	173	137
PWY0-1319: CDP-diacylglycerol biosynthesis II	log_total_clean_reads	log_total_clean_reads	log_total_clean_reads	0.549102	0	0.266899	0.0396533	0.134126	0.00101051	0.00469934	NA	prevalence	173	165
PWY-5097: L-lysine biosynthesis VI	log_total_clean_reads	log_total_clean_reads	log_total_clean_reads	0.553263	0	0.270656	0.040938	0.136911	4.41922321668599e-05	0.000341421	NA	prevalence	173	167
PWY-5973: cis-vaccenate biosynthesis	log_total_clean_reads	log_total_clean_reads	log_total_clean_reads	0.553263	0	0.270656	0.040938	0.136911	0.00464552	0.0171433	NA	prevalence	173	167
PWY-6282: palmitoleate biosynthesis I (from (5Z)-dodec-5-enoate)	log_total_clean_reads	log_total_clean_reads	log_total_clean_reads	0.553263	0	0.270656	0.040938	0.136911	5.8928723826161e-05	0.000432927	NA	prevalence	173	167
PWY-724: superpathway of L-lysine, L-threonine and L-methionine biosynthesis II	log_total_clean_reads	log_total_clean_reads	log_total_clean_reads	0.553263	0	0.270656	0.040938	0.136911	0.000246646	0.00147311	NA	prevalence	173	167
PWY-7664: oleate biosynthesis IV (anaerobic)	log_total_clean_reads	log_total_clean_reads	log_total_clean_reads	0.553263	0	0.270656	0.040938	0.136911	6.44089346236543e-05	0.000461854	NA	prevalence	173	167
PWY0-862: (5Z)-dodecenoate biosynthesis I	log_total_clean_reads	log_total_clean_reads	log_total_clean_reads	0.553263	0	0.270656	0.040938	0.136911	5.25478662714084e-05	0.000395761	NA	prevalence	173	167
METHGLYUT-PWY: superpathway of methylglyoxal degradation	TimePoint	2M	TimePoint2M	1.26304	0	0.621215	0.0420354	0.139585	0.00182407	0.00773214	NA	prevalence	173	154
PWY-5855: ubiquinol-7 biosynthesis (early decarboxylation)	TimePoint	2M	TimePoint2M	1.27056	0	0.628071	0.0430777	0.141163	1.57861390570878e-05	0.000141602	NA	prevalence	173	119
PWY-5856: ubiquinol-9 biosynthesis (early decarboxylation)	TimePoint	2M	TimePoint2M	1.27056	0	0.628071	0.0430777	0.141163	1.64375967010274e-05	0.000145808	NA	prevalence	173	119
PWY-5857: ubiquinol-10 biosynthesis (early decarboxylation)	TimePoint	2M	TimePoint2M	1.27056	0	0.628071	0.0430777	0.141163	1.56195941596868e-05	0.000140635	NA	prevalence	173	119
PWY-6708: ubiquinol-8 biosynthesis (early decarboxylation)	TimePoint	2M	TimePoint2M	1.27056	0	0.628071	0.0430777	0.141163	1.60140351124401e-05	0.000142698	NA	prevalence	173	119
PWY-6519: 8-amino-7-oxononanoate biosynthesis I	log_total_clean_reads	log_total_clean_reads	log_total_clean_reads	0.570099	0	0.282401	0.0435122	0.141844	0.00283718	0.0112874	NA	prevalence	173	164
GLYCOGENSYNTH-PWY: glycogen biosynthesis I (from ADP-D-Glucose)	log_total_clean_reads	log_total_clean_reads	log_total_clean_reads	0.58402	0	0.28958	0.0437181	0.142115	5.10151751017489e-07	7.0625054548375e-06	NA	prevalence	173	163
POLYAMSYN-PWY: superpathway of polyamine biosynthesis I	TimePoint	2M	TimePoint2M	1.23655	0	0.613915	0.0439885	0.142693	0.005893	0.0208783	NA	prevalence	173	146
PWY-6293: superpathway of L-cysteine biosynthesis (fungi)	ESBL-E	Positive	`ESBL-E`Positive	1.17946	0	0.586471	0.0443138	0.143547	0.0115164	0.0367757	NA	prevalence	173	135
PWY0-1337: oleate &beta;-oxidation	TimePoint	2M	TimePoint2M	1.29028	0	0.642661	0.0446743	0.144512	2.65402684293097e-05	0.000223817	NA	prevalence	173	135
PWY-6383: mono-trans, poly-cis decaprenyl phosphate biosynthesis	TimePoint	8M	TimePoint8M	1.68885	-0.163553	0.942952	0.0455855	0.146538	2.88238066626121e-05	0.000239698	NA	abundance	173	71
GLYCOLYSIS-TCA-GLYOX-BYPASS: superpathway of glycolysis, pyruvate dehydrogenase, TCA, and glyoxylate bypass	ESBL-E	Positive	`ESBL-E`Positive	1.15255	0	0.57735	0.0459036	0.146847	2.02514146691874e-09	7.13266737245644e-08	NA	prevalence	173	144
PWY0-1338: polymyxin resistance	TimePoint	2M	TimePoint2M	1.26153	0	0.63149	0.0457482	0.146847	0.000884327	0.00423593	NA	prevalence	173	136
PWY-6383: mono-trans, poly-cis decaprenyl phosphate biosynthesis	TimePoint	2M	TimePoint2M	1.77851	-0.144701	0.953448	0.0461483	0.147324	0.00692701	0.0239397	NA	abundance	173	71
PWY-5514: UDP-N-acetyl-D-galactosamine biosynthesis II	TimePoint	2M	TimePoint2M	1.36664	0	0.686354	0.0464638	0.148163	0.0110556	0.0354461	NA	prevalence	173	40
PWY-6596: adenosine nucleotides degradation I	TimePoint	7d	TimePoint7d	1.61872	-0.0683683	0.849305	0.0466072	0.148482	0.00399026	0.0151453	NA	abundance	173	115
PWY-801: homocysteine and cysteine interconversion	ESBL-E	Positive	`ESBL-E`Positive	1.16174	0	0.584856	0.0469929	0.149198	0.00180727	0.00768812	NA	prevalence	173	138
PWY-7805: (aminomethyl)phosphonate degradation	TimePoint	2M	TimePoint2M	1.29472	0	0.657537	0.0489486	0.154123	6.30223242192911e-05	0.000454634	NA	prevalence	173	133
PWY-7883: anhydromuropeptides recycling II	TimePoint	2M	TimePoint2M	1.26321	0	0.645192	0.0502445	0.157256	5.98111928301407e-05	0.000436564	NA	prevalence	173	145
PWY-5180: toluene degradation I (aerobic) (via o-cresol)	TimePoint	8M	TimePoint8M	1.15728	0	0.592358	0.0507384	0.15816	0.0125779	0.0394293	NA	prevalence	173	83
PWY-6471: peptidoglycan biosynthesis IV (Enterococcus faecium)	TimePoint	8M	TimePoint8M	1.56231	-0.163553	0.910746	0.0517707	0.160513	0.0038966	0.0148841	NA	abundance	173	108
PWY-7807: glyphosate degradation III	TimePoint	2M	TimePoint2M	1.26963	0	0.655506	0.0527619	0.162823	0.000123909	0.000789263	NA	prevalence	173	134
PWY-6607: guanosine nucleotides degradation I	TimePoint	7d	TimePoint7d	1.82092	-0.0683683	0.978834	0.0532477	0.164104	0.00399026	0.0151453	NA	abundance	173	115
PWY-6594: superpathway of Clostridium acetobutylicum solventogenic fermentation	TimePoint	2M	TimePoint2M	2.59058	-0.144701	1.38605	0.0547818	0.167604	0.00536785	0.0193648	NA	abundance	173	67
PWY66-399: gluconeogenesis III	TimePoint	2M	TimePoint2M	1.19979	0	0.626176	0.0553572	0.168779	0.00111868	0.00509847	NA	prevalence	173	162
PWY0-1533: methylphosphonate degradation I	TimePoint	2M	TimePoint2M	1.2332	0	0.645122	0.0559306	0.169995	2.52697148191353e-05	0.000215377	NA	prevalence	173	136
GALACT-GLUCUROCAT-PWY: superpathway of hexuronide and hexuronate degradation	TimePoint	2M	TimePoint2M	1.22116	0	0.642904	0.0575066	0.173419	6.49622692429614e-05	0.00046339	NA	prevalence	173	136
PWY-7315: dTDP-N-acetylthomosamine biosynthesis	ESBL-E	Positive	`ESBL-E`Positive	1.08638	0	0.57419	0.0584877	0.175785	0.00316273	0.0123568	NA	prevalence	173	146
PWY-6531: mannitol cycle	TimePoint	2M	TimePoint2M	1.22419	0	0.647919	0.0588365	0.17636	3.1086822393002e-06	3.38422452869272e-05	NA	prevalence	173	138
PWY-5130: 2-oxobutanoate degradation I	TimePoint	2M	TimePoint2M	0.884223	-0.144701	0.545698	0.0590438	0.176673	0.0129257	0.0402038	NA	abundance	173	138
PWY-6604: superpathway of Clostridium acetobutylicum acidogenic and solventogenic fermentation	TimePoint	2M	TimePoint2M	2.50915	-0.144701	1.37949	0.059935	0.178532	0.00610415	0.0214992	NA	abundance	173	65
PWY-7013: (S)-propane-1,2-diol degradation	TimePoint	2M	TimePoint2M	-1.59681	-0.144701	0.752488	0.0605571	0.179488	0.0081402	0.0273936	NA	abundance	173	127
PWY-5022: 4-aminobutanoate degradation V	TimePoint	2M	TimePoint2M	-1.76245	-0.144701	0.841039	0.0619394	0.181927	0.00187456	0.00787644	NA	abundance	173	89
PWY-6292: superpathway of L-cysteine biosynthesis (mammalian)	TimePoint	2M	TimePoint2M	1.17784	-0.144701	0.709591	0.0622079	0.182595	0.000635189	0.00324366	NA	abundance	173	138
PWY-241: C4 photosynthetic carbon assimilation cycle, NADP-ME type	TimePoint	2M	TimePoint2M	0.467899	-0.144701	0.330229	0.063485	0.185249	0.00150309	0.00658249	NA	abundance	173	151
PWY-5022: 4-aminobutanoate degradation V	TimePoint	8M	TimePoint8M	-1.83628	-0.163553	0.844703	0.0636157	0.185249	6.18950029962147e-06	6.20244904501817e-05	NA	abundance	173	89
3-HYDROXYPHENYLACETATE-DEGRADATION-PWY: 4-hydroxyphenylacetate degradation	TimePoint	8M	TimePoint8M	1.12559	0	0.61367	0.0666262	0.190968	0.000990752	0.00461644	NA	prevalence	173	77
PWY0-1277: 3-phenylpropanoate and 3-(3-hydroxyphenyl)propanoate degradation	ESBL-E	Positive	`ESBL-E`Positive	0.914081	0.0145053	0.4769	0.0694345	0.19302	0.000835464	0.00405869	NA	abundance	173	96
NONOXIPENT-PWY: pentose phosphate pathway (non-oxidative branch) I	log_total_clean_reads	log_total_clean_reads	log_total_clean_reads	0.456959	0	0.252582	0.0704278	0.19302	0.00994999	0.0326442	NA	prevalence	173	170
PWY-8178: pentose phosphate pathway (non-oxidative branch) II	log_total_clean_reads	log_total_clean_reads	log_total_clean_reads	0.456959	0	0.252582	0.0704278	0.19302	0.0115326	0.0367785	NA	prevalence	173	170
PWY0-41: allantoin degradation IV (anaerobic)	TimePoint	2M	TimePoint2M	1.05951	0	0.587792	0.0714627	0.194618	2.73440970755664e-07	4.14488053772034e-06	NA	prevalence	173	122
PWY-7340: 9-cis, 11-trans-octadecadienoyl-CoA degradation (isomerase-dependent, yeast)	TimePoint	8M	TimePoint8M	1.01275	-0.163553	0.686273	0.0734751	0.199015	8.99366114256413e-05	0.00061367	NA	abundance	173	86
PWY-6731: starch degradation III	TimePoint	2M	TimePoint2M	0.690305	-0.144701	0.470841	0.0754008	0.203398	0.00361522	0.0139204	NA	abundance	173	139
POLYAMINSYN3-PWY: superpathway of polyamine biosynthesis II	TimePoint	8M	TimePoint8M	-2.36907	-0.163553	1.18991	0.0799028	0.210273	1.87019905673403e-05	0.000162877	NA	abundance	173	60
PWY-6595: superpathway of guanosine nucleotides degradation (plants)	TimePoint	2M	TimePoint2M	1.6813	-0.144701	1.042	0.0800024	0.210415	0.000413397	0.00225532	NA	abundance	173	114
PWY1ZNC-1: assimilatory sulfate reduction IV	log_total_clean_reads	log_total_clean_reads	log_total_clean_reads	0.450386	0	0.257425	0.0801912	0.210792	0.0146675	0.0450368	NA	prevalence	173	166
KETOGLUCONMET-PWY: ketogluconate metabolism	TimePoint	8M	TimePoint8M	1.16058	0	0.665625	0.0812295	0.21311	0.00418131	0.0157953	NA	prevalence	173	157
PWY-7384: anaerobic energy metabolism (invertebrates, mitochondrial)	TimePoint	2M	TimePoint2M	0.618636	-0.144701	0.440151	0.0813326	0.213187	0.00435407	0.0163515	NA	abundance	173	142
PWY-6285: superpathway of fatty acids biosynthesis (E. coli)	ESBL-E	Positive	`ESBL-E`Positive	0.948165	0	0.544641	0.0817013	0.213911	2.75529442492596e-07	4.15027053314319e-06	NA	prevalence	173	140
NAD-BIOSYNTHESIS-II: NAD salvage pathway III (to nicotinamide riboside)	TimePoint	8M	TimePoint8M	1.11627	0	0.641557	0.0818688	0.214229	0.00778596	0.0265254	NA	prevalence	173	157
POLYAMINSYN3-PWY: superpathway of polyamine biosynthesis II	TimePoint	2M	TimePoint2M	-2.31983	-0.144701	1.21589	0.0821246	0.214534	0.00299289	0.0117668	NA	abundance	173	60
CENTFERM-PWY: pyruvate fermentation to butanoate	TimePoint	2M	TimePoint2M	1.02145	-0.144701	0.669939	0.0822606	0.214768	0.00143869	0.00634562	NA	abundance	173	83
HEME-BIOSYNTHESIS-II-1: heme b biosynthesis V (aerobic)	TimePoint	2M	TimePoint2M	1.10361	0	0.635343	0.0823812	0.214962	0.00341452	0.0132113	NA	prevalence	173	151
HCAMHPDEG-PWY: 3-phenylpropanoate and 3-(3-hydroxyphenyl)propanoate degradation to 2-hydroxypentadienoate	ESBL-E	Positive	`ESBL-E`Positive	0.892391	0.0145053	0.487861	0.0831542	0.216248	0.00234269	0.0094776	NA	abundance	173	98
PWY-6690: cinnamate and 3-hydroxycinnamate degradation to 2-hydroxypentadienoate	ESBL-E	Positive	`ESBL-E`Positive	0.892391	0.0145053	0.487861	0.0830632	0.216248	0.00234269	0.0094776	NA	abundance	173	98
PWY-6590: superpathway of Clostridium acetobutylicum acidogenic fermentation	TimePoint	8M	TimePoint8M	1.15246	-0.163553	0.797214	0.0858554	0.222149	5.09074352452844e-06	5.29567962761489e-05	NA	abundance	173	80
PWY-6803: phosphatidylcholine acyl editing	ESBL-E	Positive	`ESBL-E`Positive	0.986856	0	0.575689	0.0864886	0.223288	0.000130882	0.000827078	NA	prevalence	173	152
DARABCATK12-PWY: D-arabinose degradation I	TimePoint	2M	TimePoint2M	1.08872	0	0.636366	0.0871115	0.224271	0.00552166	0.0197441	NA	prevalence	173	142
GALACTARDEG-PWY: D-galactarate degradation I	TimePoint	2M	TimePoint2M	1.10067	0	0.643266	0.0870686	0.224271	6.10772973244786e-05	0.000443273	NA	prevalence	173	145
GLUCARGALACTSUPER-PWY: superpathway of D-glucarate and D-galactarate degradation	TimePoint	2M	TimePoint2M	1.10067	0	0.643266	0.0870686	0.224271	5.98466548471741e-05	0.000436564	NA	prevalence	173	145
FUCCAT-PWY: fucose degradation	TimePoint	2M	TimePoint2M	1.08457	0	0.637993	0.0891353	0.228591	0.000698063	0.00348304	NA	prevalence	173	142
PWY-6435: 4-hydroxybenzoate biosynthesis III (plants)	TimePoint	8M	TimePoint8M	-1.57943	-0.163553	0.780242	0.0909932	0.230925	0.000611704	0.00316957	NA	abundance	173	111
PWY-6328: L-lysine degradation X	TimePoint	2M	TimePoint2M	1.08263	0	0.648138	0.0948449	0.236805	1.55181104669622e-05	0.000140635	NA	prevalence	173	132
PWY6666-2: dopamine degradation	TimePoint	2M	TimePoint2M	1.16224	0	0.700473	0.0970715	0.240034	0.000301393	0.00173102	NA	prevalence	173	34
PWY0-1415: superpathway of heme b biosynthesis from uroporphyrinogen-III	TimePoint	2M	TimePoint2M	1.04464	0	0.631993	0.0983446	0.242793	0.00103142	0.00477803	NA	prevalence	173	142
PWY-7039: phosphatidate metabolism, as a signaling molecule	TimePoint	2M	TimePoint2M	-1.33695	-0.144701	0.702367	0.102175	0.248931	0.015254	0.0467179	NA	abundance	173	70
DAPLYSINESYN-PWY: L-lysine biosynthesis I	log_total_clean_reads	log_total_clean_reads	log_total_clean_reads	0.486431	0	0.29815	0.102786	0.250023	0.000839858	0.00407178	NA	prevalence	173	158
PWY-7873: D-erythronate degradation II	TimePoint	8M	TimePoint8M	1.01346	0	0.624403	0.104572	0.253304	3.90906480698595e-07	5.70866476386058e-06	NA	prevalence	173	94
LIPASYN-PWY: phospholipases	TimePoint	2M	TimePoint2M	-0.753664	-0.144701	0.354451	0.106182	0.256533	0.000548935	0.00289581	NA	abundance	173	97
PWY-5972: stearate biosynthesis I (animals)	TimePoint	8M	TimePoint8M	0.687831	-0.163553	0.574433	0.112405	0.267794	5.012909724485e-05	0.000378736	NA	abundance	173	123
PWY-2942: L-lysine biosynthesis III	TimePoint	2M	TimePoint2M	0.39995	-0.144701	0.347163	0.113673	0.270257	0.00207971	0.00857297	NA	abundance	173	147
PWY-7237: myo-, chiro- and scyllo-inositol degradation	TimePoint	7d	TimePoint7d	0.91873	0	0.58286	0.114969	0.272501	0.0146387	0.0450061	NA	prevalence	173	125
GLUCUROCAT-PWY: superpathway of &beta;-D-glucuronosides degradation	TimePoint	8M	TimePoint8M	0.149496	-0.163553	0.232001	0.115727	0.273317	0.0116707	0.0371692	NA	abundance	173	139
UBISYN-PWY: superpathway of ubiquinol-8 biosynthesis (early decarboxylation)	TimePoint	2M	TimePoint2M	-0.899574	-0.144701	0.459066	0.11563	0.273317	0.0120273	0.0382034	NA	abundance	173	108
PWY-5705: allantoin degradation to glyoxylate III	TimePoint	8M	TimePoint8M	1.08445	0	0.705961	0.124505	0.288333	1.86016125507539e-09	6.86292139976177e-08	NA	prevalence	173	145
PWY-7254: TCA cycle VII (acetate-producers)	TimePoint	2M	TimePoint2M	0.570277	-0.144701	0.480629	0.133035	0.300986	0.00207052	0.00856137	NA	abundance	173	143
SALVADEHYPOX-PWY: adenosine nucleotides degradation II	TimePoint	2M	TimePoint2M	0.905608	0	0.613391	0.139837	0.309569	0.00330371	0.0128032	NA	prevalence	173	145
LIPA-CORESYN-PWY: lipid A-core biosynthesis (E. coli K-12)	TimePoint	8M	TimePoint8M	0.952543	0	0.6589	0.148274	0.323907	3.99263067871537e-05	0.00031352	NA	prevalence	173	42
PWY-5367: petroselinate biosynthesis	TimePoint	8M	TimePoint8M	0.920622	0	0.641678	0.15137	0.329272	5.54723637576926e-09	1.66070388999592e-07	NA	prevalence	173	151
PWY-6284: superpathway of unsaturated fatty acids biosynthesis (E. coli)	TimePoint	8M	TimePoint8M	0.920622	0	0.641678	0.15137	0.329272	5.93779350434371e-07	8.08012241074044e-06	NA	prevalence	173	151
P164-PWY: purine nucleobases degradation I (anaerobic)	TimePoint	7d	TimePoint7d	0.817892	0	0.579597	0.158203	0.339196	0.00398004	0.0151453	NA	prevalence	173	112
P221-PWY: octane oxidation	log_total_clean_reads	log_total_clean_reads	log_total_clean_reads	0.31408	0	0.22332	0.159602	0.341088	0.00173348	0.00741373	NA	prevalence	173	111
PWY-7456: &beta;-(1,4)-mannan degradation	TimePoint	8M	TimePoint8M	0.337997	-0.163553	0.402165	0.161367	0.344383	0.00133023	0.0058998	NA	abundance	173	116
CARNMET-PWY: L-carnitine degradation I	TimePoint	2M	TimePoint2M	0.877143	0	0.627912	0.162438	0.34603	1.76082107838765e-07	2.76854167535854e-06	NA	prevalence	173	125
P441-PWY: superpathway of N-acetylneuraminate degradation	TimePoint	8M	TimePoint8M	0.889997	0	0.640238	0.164498	0.349836	2.74737192681693e-06	3.03223767959749e-05	NA	prevalence	173	159
PWY-6471: peptidoglycan biosynthesis IV (Enterococcus faecium)	TimePoint	7d	TimePoint7d	1.1754	-0.0683683	0.914897	0.169178	0.357102	0.00215411	0.00884922	NA	abundance	173	108
PWY6666-2: dopamine degradation	TimePoint	7d	TimePoint7d	0.957496	0	0.702554	0.17292	0.363162	0.00061274	0.00316957	NA	prevalence	173	34
PWY-7282: 4-amino-2-methyl-5-diphosphomethylpyrimidine biosynthesis II	TimePoint	8M	TimePoint8M	0.870547	0	0.641657	0.174871	0.365288	0.01358	0.0421296	NA	prevalence	173	161
P441-PWY: superpathway of N-acetylneuraminate degradation	TimePoint	7d	TimePoint7d	0.828312	0	0.614339	0.177563	0.368913	0.000653191	0.00331439	NA	prevalence	173	159
GLUCOSE1PMETAB-PWY: glucose and glucose-1-phosphate degradation	log_total_clean_reads	log_total_clean_reads	log_total_clean_reads	0.403761	0	0.299681	0.177884	0.369083	0.0102687	0.0334153	NA	prevalence	173	146
P122-PWY: heterolactic fermentation	TimePoint	7d	TimePoint7d	0.77133	-0.0683683	0.646649	0.185066	0.380235	0.00447341	0.0166622	NA	abundance	173	125
PWY-6293: superpathway of L-cysteine biosynthesis (fungi)	TimePoint	7d	TimePoint7d	0.72657	-0.0683683	0.615777	0.186553	0.381933	9.21229928932395e-05	0.000625027	NA	abundance	173	135
LPSSYN-PWY: superpathway of lipopolysaccharide biosynthesis	TimePoint	8M	TimePoint8M	0.851564	0	0.646387	0.187697	0.38326	1.3482641492448e-05	0.000125646	NA	prevalence	173	40
PWY-801: homocysteine and cysteine interconversion	TimePoint	2M	TimePoint2M	0.611256	-0.144701	0.585491	0.190833	0.388806	0.00118218	0.00534211	NA	abundance	173	138
PWY66-391: fatty acid &beta;-oxidation VI (mammalian peroxisome)	TimePoint	8M	TimePoint8M	0.605136	-0.163553	0.636536	0.190829	0.388806	5.88600487548067e-05	0.000432927	NA	abundance	173	93
PWY-6700: queuosine biosynthesis I (de novo)	log_total_clean_reads	log_total_clean_reads	log_total_clean_reads	0.327472	0	0.253893	0.197118	0.398433	0.010168	0.0331775	NA	prevalence	173	171
REDCITCYC: TCA cycle VI (Helicobacter)	TimePoint	2M	TimePoint2M	-0.759881	-0.144701	0.456934	0.198963	0.400782	0.00254608	0.0102485	NA	abundance	173	136
PWY-5692: allantoin degradation to glyoxylate II	TimePoint	8M	TimePoint8M	0.8479	0	0.663455	0.201247	0.403627	4.27952117757571e-13	6.83296881352921e-11	NA	prevalence	173	135
URDEGR-PWY: superpathway of allantoin degradation in plants	TimePoint	8M	TimePoint8M	0.8479	0	0.663455	0.201247	0.403627	3.77319356825567e-13	6.45485613998023e-11	NA	prevalence	173	135
PWY0-461: L-lysine degradation I	TimePoint	2M	TimePoint2M	0.785355	0	0.615899	0.202261	0.40547	8.60739565881024e-06	8.2790010453215e-05	NA	prevalence	173	121
GALACTITOLCAT-PWY: galactitol degradation	TimePoint	2M	TimePoint2M	0.776482	0	0.623058	0.212675	0.421254	2.07864574281881e-05	0.000180375	NA	prevalence	173	133
PWY-6590: superpathway of Clostridium acetobutylicum acidogenic fermentation	TimePoint	2M	TimePoint2M	0.856247	-0.144701	0.814737	0.215345	0.424907	0.00120959	0.00545569	NA	abundance	173	80
PWY-5030: L-histidine degradation III	TimePoint	2M	TimePoint2M	0.559967	-0.144701	0.580387	0.218949	0.430184	0.00779929	0.0265331	NA	abundance	173	120
HCAMHPDEG-PWY: 3-phenylpropanoate and 3-(3-hydroxyphenyl)propanoate degradation to 2-hydroxypentadienoate	TimePoint	2M	TimePoint2M	0.722133	0	0.594474	0.224464	0.437636	0.00553988	0.0197441	NA	prevalence	173	98
PWY-6690: cinnamate and 3-hydroxycinnamate degradation to 2-hydroxypentadienoate	TimePoint	2M	TimePoint2M	0.722133	0	0.594474	0.224464	0.437636	0.00553629	0.0197441	NA	prevalence	173	98
HEME-BIOSYNTHESIS-II: heme b biosynthesis I (aerobic)	TimePoint	8M	TimePoint8M	0.79143	0	0.653405	0.225804	0.438994	2.36985186227005e-05	0.000203434	NA	prevalence	173	164
PWY-5918: superpathway of heme b biosynthesis from glutamate	TimePoint	8M	TimePoint8M	0.79143	0	0.653405	0.225804	0.438994	0.00397593	0.0151453	NA	prevalence	173	163
PWY-6961: L-ascorbate degradation II (bacterial, aerobic)	TimePoint	2M	TimePoint2M	0.749668	0	0.62916	0.233442	0.451569	9.5345605837588e-05	0.00064144	NA	prevalence	173	137
PWY-7269: mitochondrial NADPH production (yeast)	TimePoint	2M	TimePoint2M	0.776962	-0.144701	0.783302	0.234643	0.453113	0.0100711	0.0329771	NA	abundance	173	78
P441-PWY: superpathway of N-acetylneuraminate degradation	TimePoint	2M	TimePoint2M	0.749343	0	0.63095	0.234974	0.453113	0.000688657	0.00346087	NA	prevalence	173	159
PWY-801: homocysteine and cysteine interconversion	TimePoint	8M	TimePoint8M	0.456776	-0.163553	0.588062	0.241741	0.462595	2.93760412475295e-05	0.000241178	NA	abundance	173	138
PWY0-1277: 3-phenylpropanoate and 3-(3-hydroxyphenyl)propanoate degradation	TimePoint	2M	TimePoint2M	0.707111	0	0.605788	0.243106	0.464632	0.0127415	0.0398379	NA	prevalence	173	96
P164-PWY: purine nucleobases degradation I (anaerobic)	TimePoint	8M	TimePoint8M	-0.763101	-0.163553	0.444658	0.249571	0.473891	9.47505621231651e-05	0.000641038	NA	abundance	173	112
PWY0-41: allantoin degradation IV (anaerobic)	TimePoint	7d	TimePoint7d	0.664305	0	0.58036	0.252357	0.477384	8.68456302743464e-05	0.000595975	NA	prevalence	173	122
GLYCOLYSIS-E-D: superpathway of glycolysis and the Entner-Doudoroff pathway	TimePoint	8M	TimePoint8M	0.748825	0	0.657341	0.254631	0.480532	0.000792508	0.00387358	NA	prevalence	173	160
ALL-CHORISMATE-PWY: superpathway of chorismate metabolism	TimePoint	8M	TimePoint8M	0.423974	-0.163553	0.585246	0.270658	0.500627	0.00239559	0.00967526	NA	abundance	173	41
PWY-6435: 4-hydroxybenzoate biosynthesis III (plants)	TimePoint	7d	TimePoint7d	-0.96049	-0.0683683	0.780645	0.270803	0.500627	0.00214227	0.0088157	NA	abundance	173	111
PWY-5497: purine nucleobases degradation II (anaerobic)	TimePoint	2M	TimePoint2M	-0.627229	-0.144701	0.422406	0.279536	0.510643	0.00302149	0.0118436	NA	abundance	173	138
PWY-5367: petroselinate biosynthesis	TimePoint	2M	TimePoint2M	0.667071	0	0.621288	0.282962	0.515478	4.60671767755843e-09	1.39659352376613e-07	NA	prevalence	173	151
PWY-6284: superpathway of unsaturated fatty acids biosynthesis (E. coli)	TimePoint	2M	TimePoint2M	0.667071	0	0.621288	0.282962	0.515478	4.59434480385979e-07	6.54967607455012e-06	NA	prevalence	173	151
P42-PWY: incomplete reductive TCA cycle	TimePoint	8M	TimePoint8M	0.110535	-0.163553	0.317748	0.284455	0.516978	0.00947315	0.031251	NA	abundance	173	159
PWY-241: C4 photosynthetic carbon assimilation cycle, NADP-ME type	TimePoint	7d	TimePoint7d	0.258733	-0.0683683	0.326832	0.287874	0.52135	0.00105599	0.00486366	NA	abundance	173	151
PWY-6527: stachyose degradation	TimePoint	7d	TimePoint7d	0.654865	0	0.616336	0.288003	0.52138	0.00259959	0.0104396	NA	prevalence	173	162
PWY-6595: superpathway of guanosine nucleotides degradation (plants)	TimePoint	7d	TimePoint7d	1.03356	-0.0683683	1.05652	0.288537	0.522141	0.00164035	0.00706589	NA	abundance	173	114
GALLATE-DEGRADATION-I-PWY: gallate degradation II	ESBL-E	Positive	`ESBL-E`Positive	0.592109	0	0.560204	0.290533	0.524319	0.0124229	0.0391486	NA	prevalence	173	22
GALLATE-DEGRADATION-II-PWY: gallate degradation I	ESBL-E	Positive	`ESBL-E`Positive	0.592109	0	0.560204	0.290533	0.524319	0.0123914	0.0391008	NA	prevalence	173	22
HEME-BIOSYNTHESIS-II: heme b biosynthesis I (aerobic)	TimePoint	2M	TimePoint2M	0.674067	0	0.647204	0.297641	0.533197	0.00459018	0.0170178	NA	prevalence	173	164
PWY-5918: superpathway of heme b biosynthesis from glutamate	TimePoint	2M	TimePoint2M	0.674067	0	0.647204	0.297641	0.533197	0.00510552	0.0186114	NA	prevalence	173	163
PWY-6478: GDP-D-glycero-&alpha;-D-manno-heptose biosynthesis	ESBL-E	Positive	`ESBL-E`Positive	0.551467	0	0.531319	0.299307	0.535146	0.00850634	0.0282561	NA	prevalence	173	89
KETOGLUCONMET-PWY: ketogluconate metabolism	log_total_clean_reads	log_total_clean_reads	log_total_clean_reads	0.266384	0	0.260584	0.306659	0.544	0.000893925	0.00427335	NA	prevalence	173	157
PWY4LZ-257: superpathway of fermentation (Chlamydomonas reinhardtii)	TimePoint	2M	TimePoint2M	0.224446	-0.144701	0.374429	0.308243	0.545965	0.000826213	0.00402191	NA	abundance	173	146
HEXITOLDEGSUPER-PWY: superpathway of hexitol degradation (bacteria)	TimePoint	2M	TimePoint2M	0.629181	0	0.618896	0.309335	0.546797	0.00132202	0.00587428	NA	prevalence	173	131
PWY-I9: L-cysteine biosynthesis VI (from L-methionine)	TimePoint	7d	TimePoint7d	0.654738	0	0.643631	0.309032	0.546797	0.0138737	0.0429297	NA	prevalence	173	165
P461-PWY: hexitol fermentation to lactate, formate, ethanol and acetate	TimePoint	8M	TimePoint8M	0.676781	0	0.666463	0.309876	0.54707	3.92921533687375e-05	0.000309555	NA	prevalence	173	159
PWY-7345: superpathway of anaerobic sucrose degradation	TimePoint	8M	TimePoint8M	0.66706	0	0.660324	0.312399	0.550479	0.000386664	0.00213378	NA	prevalence	173	160
PWY-7446: sulfoquinovose degradation I	TimePoint	2M	TimePoint2M	0.629023	0	0.624163	0.313556	0.551674	0.000171039	0.00104499	NA	prevalence	173	87
P23-PWY: reductive TCA cycle I	TimePoint	8M	TimePoint8M	0.345422	-0.163553	0.576204	0.316245	0.555327	0.00783995	0.0266336	NA	abundance	173	113
PWY0-1297: superpathway of purine deoxyribonucleosides degradation	TimePoint	2M	TimePoint2M	0.649483	0	0.648198	0.316352	0.555327	0.012554	0.0394059	NA	prevalence	173	163
PWY-821: superpathway of sulfur amino acid biosynthesis (Saccharomyces cerevisiae)	TimePoint	8M	TimePoint8M	0.171658	-0.163553	0.408224	0.322791	0.562364	0.000537431	0.00284138	NA	abundance	173	152
GLYCOGENSYNTH-PWY: glycogen biosynthesis I (from ADP-D-Glucose)	TimePoint	2M	TimePoint2M	0.634896	0	0.649776	0.328519	0.56977	2.28221684078562e-05	0.000196615	NA	prevalence	173	163
GOLPDLCAT-PWY: superpathway of glycerol degradation to 1,3-propanediol	TimePoint	8M	TimePoint8M	0.282928	-0.163553	0.540823	0.339507	0.583838	0.000701599	0.00349341	NA	abundance	173	141
PWY-I9: L-cysteine biosynthesis VI (from L-methionine)	TimePoint	8M	TimePoint8M	0.629085	0	0.661228	0.341407	0.585757	0.00442846	0.0165463	NA	prevalence	173	165
PWY-5367: petroselinate biosynthesis	TimePoint	7d	TimePoint7d	0.573957	0	0.607168	0.344505	0.589248	0.0149504	0.0458465	NA	prevalence	173	151
PWY-5675: nitrate reduction V (assimilatory)	TimePoint	8M	TimePoint8M	0.630151	0	0.668906	0.346161	0.590412	6.50100445328315e-05	0.00046339	NA	prevalence	173	158
GLYCOLYSIS-E-D: superpathway of glycolysis and the Entner-Doudoroff pathway	TimePoint	7d	TimePoint7d	0.581578	0	0.623941	0.351282	0.597167	0.00436474	0.0163515	NA	prevalence	173	160
P42-PWY: incomplete reductive TCA cycle	TimePoint	7d	TimePoint7d	-0.386392	-0.0683683	0.308375	0.351869	0.597725	0.012347	0.0390121	NA	abundance	173	159
P23-PWY: reductive TCA cycle I	TimePoint	2M	TimePoint2M	0.360167	-0.144701	0.564911	0.358981	0.606986	0.00494546	0.0181662	NA	abundance	173	113
PWY-6588: pyruvate fermentation to acetone	TimePoint	2M	TimePoint2M	-0.894052	-0.144701	0.789708	0.358534	0.606986	0.00266784	0.0106669	NA	abundance	173	99
PWY-5345: superpathway of L-methionine biosynthesis (by sulfhydrylation)	log_total_clean_reads	log_total_clean_reads	log_total_clean_reads	0.226655	0	0.247993	0.360741	0.609124	0.0159436	0.048458	NA	prevalence	173	159
PWY-7210: pyrimidine deoxyribonucleotides biosynthesis from CTP	ESBL-E	Positive	`ESBL-E`Positive	0.541647	0	0.593617	0.361531	0.609664	0.0159769	0.0484976	NA	prevalence	173	158
PWY-7185: UTP and CTP dephosphorylation I	TimePoint	8M	TimePoint8M	0.61708	0	0.680217	0.36431	0.612343	0.000632564	0.00323716	NA	prevalence	173	158
PWY-5514: UDP-N-acetyl-D-galactosamine biosynthesis II	TimePoint	7d	TimePoint7d	0.641587	0	0.710531	0.366543	0.614756	0.00793106	0.0268669	NA	prevalence	173	40
LACTOSECAT-PWY: lactose and galactose degradation I	log_total_clean_reads	log_total_clean_reads	log_total_clean_reads	0.215466	0	0.241994	0.373262	0.621969	0.00435683	0.0163515	NA	prevalence	173	159
PWY-7332: superpathway of UDP-N-acetylglucosamine-derived O-antigen building blocks biosynthesis	TimePoint	8M	TimePoint8M	0.369286	-0.163553	0.676679	0.37453	0.623185	0.00523719	0.0189759	NA	abundance	173	55
PWY0-42: 2-methylcitrate cycle I	TimePoint	2M	TimePoint2M	0.548731	0	0.625327	0.38021	0.628428	1.14334842713979e-06	1.4262080640624e-05	NA	prevalence	173	118
PWY-I9: L-cysteine biosynthesis VI (from L-methionine)	TimePoint	2M	TimePoint2M	0.569167	0	0.654718	0.384665	0.633221	0.0137618	0.0426385	NA	prevalence	173	165
P185-PWY: formaldehyde assimilation III (dihydroxyacetone cycle)	TimePoint	8M	TimePoint8M	0.575643	0	0.663806	0.385841	0.633803	1.46003641784017e-05	0.000135011	NA	prevalence	173	160
PWY0-301: L-ascorbate degradation I (bacterial, anaerobic)	TimePoint	8M	TimePoint8M	0.581896	0	0.682842	0.394121	0.642823	7.74871041066165e-08	1.41665354454463e-06	NA	prevalence	173	157
PWY-5030: L-histidine degradation III	TimePoint	8M	TimePoint8M	0.258214	-0.163553	0.589937	0.403811	0.649914	0.00366112	0.0140519	NA	abundance	173	120
P461-PWY: hexitol fermentation to lactate, formate, ethanol and acetate	TimePoint	2M	TimePoint2M	0.533295	0	0.648043	0.410547	0.656643	0.000360899	0.00201012	NA	prevalence	173	159
PWY-6892: thiazole component of thiamine diphosphate biosynthesis I	TimePoint	8M	TimePoint8M	0.541308	0	0.658471	0.411038	0.656643	0.000930877	0.00438006	NA	prevalence	173	162
PYRIDNUCSAL-PWY: NAD salvage pathway I (PNC VI cycle)	TimePoint	8M	TimePoint8M	0.541308	0	0.658471	0.411038	0.656643	0.00260226	0.0104396	NA	prevalence	173	162
PWY0-781: aspartate superpathway	TimePoint	8M	TimePoint8M	-0.48259	-0.163553	0.284247	0.411961	0.65667	0.0146106	0.0449775	NA	abundance	173	150
P185-PWY: formaldehyde assimilation III (dihydroxyacetone cycle)	TimePoint	2M	TimePoint2M	0.529957	0	0.651782	0.416167	0.659513	0.000704853	0.00350233	NA	prevalence	173	160
GLYCOLYSIS-E-D: superpathway of glycolysis and the Entner-Doudoroff pathway	TimePoint	2M	TimePoint2M	0.521391	0	0.643491	0.417794	0.661187	0.0045411	0.0168619	NA	prevalence	173	160
PWY-801: homocysteine and cysteine interconversion	TimePoint	7d	TimePoint7d	0.383258	-0.0683683	0.588556	0.419971	0.662593	0.00059666	0.00311825	NA	abundance	173	138
TEICHOICACID-PWY: poly(glycerol phosphate) wall teichoic acid biosynthesis	TimePoint	7d	TimePoint7d	0.472979	-0.0683683	0.717943	0.432901	0.676307	0.00151274	0.00659927	NA	abundance	173	105
THREOCAT-PWY: superpathway of L-threonine metabolism	TimePoint	8M	TimePoint8M	0.275348	-0.163553	0.655918	0.436266	0.679115	2.46100443807346e-06	2.76718574140185e-05	NA	abundance	173	106
PWY-7345: superpathway of anaerobic sucrose degradation	TimePoint	7d	TimePoint7d	0.487945	0	0.628286	0.437378	0.680316	0.00881756	0.0292089	NA	prevalence	173	160
PWY-6435: 4-hydroxybenzoate biosynthesis III (plants)	TimePoint	2M	TimePoint2M	-0.765273	-0.144701	0.773219	0.439716	0.682577	0.0020654	0.00855818	NA	abundance	173	111
PWY-7723: bacterial bioluminescence	TimePoint	8M	TimePoint8M	0.919173	-0.163553	1.48499	0.439625	0.682577	0.00893089	0.0295435	NA	abundance	173	47
PWY-6270: isoprene biosynthesis I	TimePoint	7d	TimePoint7d	0.474923	0	0.631995	0.452373	0.693618	0.00131825	0.00586841	NA	prevalence	173	162
PWY-7560: methylerythritol phosphate pathway II	TimePoint	7d	TimePoint7d	0.474923	0	0.631995	0.452373	0.693618	0.00296017	0.0116736	NA	prevalence	173	162
PYRIDNUCSAL-PWY: NAD salvage pathway I (PNC VI cycle)	TimePoint	7d	TimePoint7d	0.474923	0	0.631995	0.452373	0.693618	0.0127628	0.0398526	NA	prevalence	173	162
PWY-7942: 5-oxo-L-proline metabolism	TimePoint	2M	TimePoint2M	0.254591	-0.144701	0.567369	0.464095	0.706444	4.39351724003669e-05	0.000340533	NA	abundance	173	131
PWY4LZ-257: superpathway of fermentation (Chlamydomonas reinhardtii)	TimePoint	7d	TimePoint7d	0.178585	-0.0683683	0.376167	0.473109	0.715927	0.0016283	0.00702662	NA	abundance	173	146
PWY-7345: superpathway of anaerobic sucrose degradation	TimePoint	2M	TimePoint2M	0.463534	0	0.647527	0.474082	0.716932	0.0110298	0.0354106	NA	prevalence	173	160
PWY66-391: fatty acid &beta;-oxidation VI (mammalian peroxisome)	log_total_clean_reads	log_total_clean_reads	log_total_clean_reads	0.2035	0	0.285508	0.475991	0.718644	0.000879993	0.00422361	NA	prevalence	173	93
PWY-5747: 2-methylcitrate cycle II	TimePoint	2M	TimePoint2M	0.433202	0	0.63259	0.493466	0.733072	1.46916536976775e-06	1.75057266696208e-05	NA	prevalence	173	119
PWY1ZNC-1: assimilatory sulfate reduction IV	TimePoint	8M	TimePoint8M	0.451661	0	0.677728	0.505134	0.743258	0.000260694	0.00154329	NA	prevalence	173	166
PWY-1861: formaldehyde assimilation II (assimilatory RuMP Cycle)	TimePoint	8M	TimePoint8M	0.442515	0	0.673451	0.511126	0.749202	0.00640776	0.0224038	NA	prevalence	173	160
PWY-6906: chitin derivatives degradation	TimePoint	8M	TimePoint8M	-0.788461	-0.163553	0.835247	0.515564	0.751924	0.000530613	0.00281155	NA	abundance	173	61
PWY-7456: &beta;-(1,4)-mannan degradation	ESBL-E	Positive	`ESBL-E`Positive	0.367835	0	0.578039	0.524549	0.756303	0.00514012	0.0186914	NA	prevalence	173	116
URSIN-PWY: ureide biosynthesis	TimePoint	2M	TimePoint2M	0.555675	-0.144701	1.12465	0.528929	0.758727	0.0040682	0.0154167	NA	abundance	173	55
PWY-5005: biotin biosynthesis II	log_total_clean_reads	log_total_clean_reads	log_total_clean_reads	0.158101	0	0.256314	0.537348	0.766292	0.0158209	0.0481461	NA	prevalence	173	126
ALLANTOINDEG-PWY: superpathway of allantoin degradation in yeast	TimePoint	8M	TimePoint8M	-0.620739	-0.163553	0.616456	0.540628	0.767894	0.00752299	0.0257027	NA	abundance	173	118
PWY-7269: mitochondrial NADPH production (yeast)	ESBL-E	Positive	`ESBL-E`Positive	0.305561	0	0.503129	0.543639	0.770929	0.0125185	0.0393528	NA	prevalence	173	78
ARGSYN-PWY: L-arginine biosynthesis I (via L-ornithine)	TimePoint	7d	TimePoint7d	0.391817	0	0.659899	0.552677	0.771515	0.00838178	0.0279587	NA	prevalence	173	167
BRANCHED-CHAIN-AA-SYN-PWY: superpathway of branched chain amino acid biosynthesis	TimePoint	7d	TimePoint7d	0.391817	0	0.659899	0.552677	0.771515	0.000492007	0.0026244	NA	prevalence	173	168
GLUCONEO-PWY: gluconeogenesis I	TimePoint	8M	TimePoint8M	0.402559	0	0.67681	0.551985	0.771515	0.00567908	0.0201502	NA	prevalence	173	167
ILEUSYN-PWY: L-isoleucine biosynthesis I (from threonine)	TimePoint	7d	TimePoint7d	0.391817	0	0.659899	0.552677	0.771515	0.000361787	0.00201039	NA	prevalence	173	168
PWY-3001: superpathway of L-isoleucine biosynthesis I	TimePoint	7d	TimePoint7d	0.391817	0	0.659899	0.552677	0.771515	3.07299160449178e-05	0.000248642	NA	prevalence	173	167
PWY-5103: L-isoleucine biosynthesis III	TimePoint	7d	TimePoint7d	0.391817	0	0.659899	0.552677	0.771515	0.000692035	0.00346741	NA	prevalence	173	168
PWY-5484: glycolysis II (from fructose 6-phosphate)	TimePoint	8M	TimePoint8M	0.402559	0	0.67681	0.551985	0.771515	4.1141282133456e-05	0.000320956	NA	prevalence	173	167
PWY-7400: L-arginine biosynthesis IV (archaebacteria)	TimePoint	7d	TimePoint7d	0.391817	0	0.659899	0.552677	0.771515	0.0102561	0.0334153	NA	prevalence	173	167
PWY0-301: L-ascorbate degradation I (bacterial, anaerobic)	TimePoint	2M	TimePoint2M	0.399665	0	0.662811	0.546518	0.771515	4.77352992020292e-05	0.00036294	NA	prevalence	173	157
P461-PWY: hexitol fermentation to lactate, formate, ethanol and acetate	TimePoint	7d	TimePoint7d	0.365556	0	0.625505	0.558939	0.776743	0.0019955	0.00829725	NA	prevalence	173	159
PWY-5860: superpathway of demethylmenaquinol-6 biosynthesis I	TimePoint	8M	TimePoint8M	0.366615	0	0.660098	0.578625	0.795975	0.0016824	0.00723404	NA	prevalence	173	148
P125-PWY: superpathway of (R,R)-butanediol biosynthesis	log_total_clean_reads	log_total_clean_reads	log_total_clean_reads	0.141213	0	0.255732	0.580817	0.798041	5.41851385986145e-05	0.000406813	NA	prevalence	173	144
THREOCAT-PWY: superpathway of L-threonine metabolism	TimePoint	2M	TimePoint2M	0.192225	-0.144701	0.651444	0.587111	0.800625	2.74306342362815e-05	0.000230514	NA	abundance	173	106
PWY-6583: pyruvate fermentation to butanol I	TimePoint	8M	TimePoint8M	0.105827	-0.163553	0.635788	0.589542	0.802644	1.60274189587532e-05	0.000142698	NA	abundance	173	87
PWY-5497: purine nucleobases degradation II (anaerobic)	TimePoint	8M	TimePoint8M	-0.472044	-0.163553	0.425328	0.591812	0.805025	0.000145925	0.000912507	NA	abundance	173	138
PWY-6168: flavin biosynthesis III (fungi)	TimePoint	8M	TimePoint8M	0.360245	0	0.687973	0.600535	0.814019	0.0106095	0.0342449	NA	prevalence	173	165
PWY-5392: reductive TCA cycle II	TimePoint	8M	TimePoint8M	-0.612532	-0.163553	0.710694	0.603224	0.815919	0.000181302	0.00109929	NA	abundance	173	100
PWY-6583: pyruvate fermentation to butanol I	TimePoint	2M	TimePoint2M	0.170788	-0.144701	0.647372	0.608048	0.819643	0.00184674	0.0078144	NA	abundance	173	87
PWY-7389: superpathway of anaerobic energy metabolism (invertebrates)	TimePoint	2M	TimePoint2M	-0.923949	-0.144701	1.48298	0.60963	0.820307	0.000484865	0.00259208	NA	abundance	173	79
PWY-7942: 5-oxo-L-proline metabolism	TimePoint	7d	TimePoint7d	0.202545	-0.0683683	0.578054	0.609541	0.820307	0.00434291	0.0163515	NA	abundance	173	131
PWY-5870: ubiquinol-8 biosynthesis (late decarboxylation)	TimePoint	8M	TimePoint8M	0.169899	-0.163553	0.841387	0.628503	0.836558	5.59818457439886e-05	0.000413816	NA	abundance	173	64
PWY490-3: nitrate reduction VI (assimilatory)	TimePoint	8M	TimePoint8M	0.33325	-0.163553	1.1697	0.629086	0.836558	0.00682029	0.0236049	NA	abundance	173	27
PWY-6396: superpathway of 2,3-butanediol biosynthesis	log_total_clean_reads	log_total_clean_reads	log_total_clean_reads	0.109555	0	0.232524	0.637529	0.843901	1.559975243682e-05	0.000140635	NA	prevalence	173	101
PWY-6071: superpathway of phenylethylamine degradation	TimePoint	8M	TimePoint8M	0.286134	0	0.613271	0.640807	0.846304	0.00452991	0.0168465	NA	prevalence	173	60
PWY0-321: phenylacetate degradation I (aerobic)	TimePoint	8M	TimePoint8M	0.286134	0	0.613271	0.640807	0.846304	0.00504842	0.0184595	NA	prevalence	173	60
PWY1ZNC-1: assimilatory sulfate reduction IV	TimePoint	2M	TimePoint2M	0.310616	0	0.672142	0.643989	0.848996	0.00172471	0.00738941	NA	prevalence	173	166
PWY-5005: biotin biosynthesis II	TimePoint	7d	TimePoint7d	0.211384	-0.0683683	0.696656	0.662416	0.862781	0.0121601	0.0385231	NA	abundance	173	126
P125-PWY: superpathway of (R,R)-butanediol biosynthesis	TimePoint	7d	TimePoint7d	0.157227	-0.0683683	0.586831	0.669914	0.870146	0.01447	0.0446018	NA	abundance	173	144
PWY-5871: ubiquinol-9 biosynthesis (late decarboxylation)	TimePoint	8M	TimePoint8M	0.132202	-0.163553	0.871754	0.671003	0.870237	5.59818457439886e-05	0.000413816	NA	abundance	173	64
PWY-5873: ubiquinol-7 biosynthesis (late decarboxylation)	TimePoint	8M	TimePoint8M	0.132202	-0.163553	0.871754	0.671328	0.870237	5.59818457439886e-05	0.000413816	NA	abundance	173	64
PWY3O-19: ubiquinol-6 biosynthesis (late decarboxylation)	TimePoint	8M	TimePoint8M	0.132202	-0.163553	0.871754	0.671322	0.870237	5.59818457439886e-05	0.000413816	NA	abundance	173	64
PWY-3801: sucrose degradation II (sucrose synthase)	TimePoint	7d	TimePoint7d	0.176975	-0.0683683	0.639019	0.672922	0.871804	0.00673921	0.0234258	NA	abundance	173	88
ANAEROFRUCAT-PWY: homolactic fermentation	TimePoint	2M	TimePoint2M	0.274125	0	0.67004	0.682453	0.873262	0.00286425	0.0113762	NA	prevalence	173	167
GLYCOLYSIS: glycolysis I (from glucose 6-phosphate)	TimePoint	2M	TimePoint2M	0.274125	0	0.67004	0.682453	0.873262	0.00317435	0.012382	NA	prevalence	173	167
PWY-8052: 2-arachidonoylglycerol biosynthesis	TimePoint	8M	TimePoint8M	0.280341	0	0.699598	0.688628	0.878627	0.000326333	0.00185206	NA	prevalence	173	10
PWY-821: superpathway of sulfur amino acid biosynthesis (Saccharomyces cerevisiae)	TimePoint	2M	TimePoint2M	0.00146943	-0.144701	0.410264	0.691862	0.882267	0.00144418	0.00634644	NA	abundance	173	152
PWY-821: superpathway of sulfur amino acid biosynthesis (Saccharomyces cerevisiae)	TimePoint	7d	TimePoint7d	-0.246769	-0.0683683	0.397447	0.703841	0.889339	0.000903238	0.00430071	NA	abundance	173	152
PWY66-367: ketogenesis	TimePoint	8M	TimePoint8M	0.00465281	-0.163553	0.640067	0.707977	0.890792	0.0163854	0.0496121	NA	abundance	173	49
PWY-4321: L-glutamate degradation IV	TimePoint	8M	TimePoint8M	-0.48175	-0.163553	0.641335	0.708911	0.891483	7.47342289945283e-06	7.3355933787662e-05	NA	abundance	173	87
GOLPDLCAT-PWY: superpathway of glycerol degradation to 1,3-propanediol	TimePoint	2M	TimePoint2M	0.0367008	-0.144701	0.537594	0.711441	0.892724	0.00786835	0.0266922	NA	abundance	173	141
PWY-5920: superpathway of heme b biosynthesis from glycine	TimePoint	2M	TimePoint2M	0.00556937	-0.144701	0.456891	0.714879	0.895097	0.0157871	0.0481043	NA	abundance	173	137
PWY-6527: stachyose degradation	ESBL-E	Positive	`ESBL-E`Positive	0.21436	0	0.596945	0.719524	0.899691	0.000721703	0.00357124	NA	prevalence	173	162
PROTOCATECHUATE-ORTHO-CLEAVAGE-PWY: protocatechuate degradation II (ortho-cleavage pathway)	TimePoint	2M	TimePoint2M	0.233265	-0.144701	1.09441	0.720027	0.89984	0.00591518	0.0209259	NA	abundance	173	60
PWY-6549: L-glutamine biosynthesis III	TimePoint	2M	TimePoint2M	0.233507	0	0.671301	0.727959	0.900711	0.00289789	0.011464	NA	prevalence	173	167
PWY-5004: superpathway of L-citrulline metabolism	ESBL-E	Positive	`ESBL-E`Positive	0.187254	0	0.541173	0.729331	0.900766	0.00357678	0.0137945	NA	prevalence	173	123
PWY-821: superpathway of sulfur amino acid biosynthesis (Saccharomyces cerevisiae)	log_total_clean_reads	log_total_clean_reads	log_total_clean_reads	0.0865768	0	0.252335	0.731521	0.901903	0.000672581	0.00339305	NA	prevalence	173	152
PWY-7235: superpathway of ubiquinol-6 biosynthesis (late decarboxylation)	TimePoint	8M	TimePoint8M	0.0143952	-0.163553	0.854485	0.767786	0.923608	5.59818457439886e-05	0.000413816	NA	abundance	173	64
PANTOSYN-PWY: superpathway of coenzyme A biosynthesis I (bacteria)	TimePoint	8M	TimePoint8M	0.20854	0	0.692119	0.76318	0.923608	0.0043695	0.0163515	NA	prevalence	173	167
PWY-5705: allantoin degradation to glyoxylate III	TimePoint	2M	TimePoint2M	0.195015	0	0.653534	0.765398	0.923608	3.23513305715158e-10	1.88979113948245e-08	NA	prevalence	173	145
OANTIGEN-PWY: O-antigen building blocks biosynthesis (E. coli)	TimePoint	2M	TimePoint2M	0.180451	0	0.668899	0.787334	0.930449	0.00490983	0.0180908	NA	prevalence	173	165
PWY-5692: allantoin degradation to glyoxylate II	TimePoint	2M	TimePoint2M	0.166748	0	0.62643	0.790095	0.932522	2.11180727328178e-12	2.69536165907529e-10	NA	prevalence	173	135
URDEGR-PWY: superpathway of allantoin degradation in plants	TimePoint	2M	TimePoint2M	0.166748	0	0.62643	0.790095	0.932522	2.13828273580086e-12	2.69536165907529e-10	NA	prevalence	173	135
PWY-6901: superpathway of glucose and xylose degradation	TimePoint	8M	TimePoint8M	0.165334	0	0.683257	0.808796	0.942951	0.000959294	0.00449611	NA	prevalence	173	165
PWY-7383: anaerobic energy metabolism (invertebrates, cytosol)	TimePoint	2M	TimePoint2M	-0.61197	-0.144701	1.85199	0.809287	0.943006	0.000355439	0.00199362	NA	abundance	173	82
PWY-4361: S-methyl-5-thio-&alpha;-D-ribose 1-phosphate degradation I	TimePoint	2M	TimePoint2M	-0.364224	-0.144701	0.840901	0.812717	0.945243	0.00678432	0.0235485	NA	abundance	173	65
PWY-5104: L-isoleucine biosynthesis IV	TimePoint	8M	TimePoint8M	-0.0694566	-0.163553	0.740673	0.818569	0.948718	0.000449182	0.00242295	NA	abundance	173	100
GOLPDLCAT-PWY: superpathway of glycerol degradation to 1,3-propanediol	TimePoint	7d	TimePoint7d	-0.216308	-0.0683683	0.541234	0.822505	0.950531	0.0117578	0.0373969	NA	abundance	173	141
PWY-6562: norspermidine biosynthesis	TimePoint	8M	TimePoint8M	-0.507416	-0.163553	1.20138	0.82481	0.950664	0.00712355	0.0245128	NA	abundance	173	67
PWY-7003: glycerol degradation to butanol	TimePoint	8M	TimePoint8M	-0.309718	-0.163553	0.304265	0.824891	0.950664	0.000866975	0.00419476	NA	abundance	173	145
PWY-6897: thiamine diphosphate salvage II	TimePoint	8M	TimePoint8M	-0.159929	0	0.71901	0.82398	0.950664	0.000271946	0.00159245	NA	prevalence	173	167
PWY-5104: L-isoleucine biosynthesis IV	TimePoint	2M	TimePoint2M	-0.00690112	-0.144701	0.725412	0.829982	0.954294	0.00825714	0.0276199	NA	abundance	173	100
PWY-7389: superpathway of anaerobic energy metabolism (invertebrates)	TimePoint	8M	TimePoint8M	0.0699424	-0.163553	1.46019	0.832539	0.954625	1.80499286682958e-05	0.00015835	NA	abundance	173	79
PWY-5860: superpathway of demethylmenaquinol-6 biosynthesis I	TimePoint	2M	TimePoint2M	0.137246	0	0.643974	0.831231	0.954625	0.00136826	0.00605728	NA	prevalence	173	148
PWY-5692: allantoin degradation to glyoxylate II	TimePoint	7d	TimePoint7d	0.123747	0	0.621928	0.842284	0.95871	0.000628791	0.00323166	NA	prevalence	173	135
URDEGR-PWY: superpathway of allantoin degradation in plants	TimePoint	7d	TimePoint7d	0.123747	0	0.621928	0.842284	0.95871	0.000624153	0.00322165	NA	prevalence	173	135
RIBOSYN2-PWY: flavin biosynthesis I (bacteria and plants)	TimePoint	8M	TimePoint8M	0.135249	0	0.698452	0.846457	0.960987	0.00152941	0.0066478	NA	prevalence	173	168
P42-PWY: incomplete reductive TCA cycle	TimePoint	2M	TimePoint2M	-0.225332	-0.144701	0.31731	0.849026	0.962754	0.0105601	0.0341315	NA	abundance	173	159
PWY-6292: superpathway of L-cysteine biosynthesis (mammalian)	TimePoint	7d	TimePoint7d	0.0130322	-0.0683683	0.729852	0.883687	0.968745	0.00540714	0.0194738	NA	abundance	173	138
PWY-6562: norspermidine biosynthesis	TimePoint	2M	TimePoint2M	0.0238822	-0.144701	1.20754	0.87723	0.968745	0.00722107	0.0248127	NA	abundance	173	67
PWY-6588: pyruvate fermentation to acetone	TimePoint	8M	TimePoint8M	-0.322683	-0.163553	0.78237	0.916635	0.968745	3.63302723185951e-06	3.90183866381324e-05	NA	abundance	173	99
PWY-7383: anaerobic energy metabolism (invertebrates, cytosol)	TimePoint	8M	TimePoint8M	-0.0273397	-0.163553	1.82289	0.907365	0.968745	8.01770112597018e-06	7.80585129947097e-05	NA	abundance	173	82
PWY-7942: 5-oxo-L-proline metabolism	TimePoint	8M	TimePoint8M	-0.343391	-0.163553	0.578616	0.85995	0.968745	6.69554294553662e-05	0.000473033	NA	abundance	173	131
ANAGLYCOLYSIS-PWY: glycolysis III (from glucose)	TimePoint	2M	TimePoint2M	-0.0929079	0	0.715226	0.896646	0.968745	0.000115055	0.000740743	NA	prevalence	173	170
ANAGLYCOLYSIS-PWY: glycolysis III (from glucose)	TimePoint	8M	TimePoint8M	-0.0974417	0	0.723024	0.892794	0.968745	7.43632349918013e-08	1.37958963932348e-06	NA	prevalence	173	170
ARO-PWY: chorismate biosynthesis I	TimePoint	2M	TimePoint2M	-0.0929079	0	0.715226	0.896646	0.968745	0.000103097	0.000687793	NA	prevalence	173	169
ARO-PWY: chorismate biosynthesis I	TimePoint	8M	TimePoint8M	-0.0974417	0	0.723024	0.892794	0.968745	1.31990643026952e-07	2.20335167472976e-06	NA	prevalence	173	169
COA-PWY-1: superpathway of coenzyme A biosynthesis III (mammals)	TimePoint	2M	TimePoint2M	-0.0929079	0	0.715226	0.896646	0.968745	0.000358906	0.00200837	NA	prevalence	173	170
COA-PWY-1: superpathway of coenzyme A biosynthesis III (mammals)	TimePoint	8M	TimePoint8M	-0.0974417	0	0.723024	0.892794	0.968745	6.02739460714351e-06	6.06538238828097e-05	NA	prevalence	173	170
COA-PWY: coenzyme A biosynthesis I (prokaryotic)	TimePoint	8M	TimePoint8M	-0.0974417	0	0.723024	0.892794	0.968745	0.00111975	0.00509847	NA	prevalence	173	169
COMPLETE-ARO-PWY: superpathway of aromatic amino acid biosynthesis	TimePoint	2M	TimePoint2M	-0.0929079	0	0.715226	0.896646	0.968745	0.000131565	0.000829209	NA	prevalence	173	169
COMPLETE-ARO-PWY: superpathway of aromatic amino acid biosynthesis	TimePoint	8M	TimePoint8M	-0.0974417	0	0.723024	0.892794	0.968745	4.73939441078677e-08	9.95688562617046e-07	NA	prevalence	173	169
LACTOSECAT-PWY: lactose and galactose degradation I	ESBL-E	Positive	`ESBL-E`Positive	0.0663352	0	0.596977	0.911522	0.968745	0.00900607	0.0297511	NA	prevalence	173	159
NONOXIPENT-PWY: pentose phosphate pathway (non-oxidative branch) I	TimePoint	8M	TimePoint8M	-0.0974417	0	0.723024	0.892794	0.968745	0.0100928	0.0329771	NA	prevalence	173	170
PEPTIDOGLYCANSYN-PWY: peptidoglycan biosynthesis I (meso-diaminopimelate containing)	TimePoint	2M	TimePoint2M	-0.0929079	0	0.715226	0.896646	0.968745	8.01499599873153e-05	0.000558021	NA	prevalence	173	169
PEPTIDOGLYCANSYN-PWY: peptidoglycan biosynthesis I (meso-diaminopimelate containing)	TimePoint	8M	TimePoint8M	-0.0974417	0	0.723024	0.892794	0.968745	1.13401203248707e-07	1.9970285425048e-06	NA	prevalence	173	169
PWY-1042: glycolysis IV	TimePoint	8M	TimePoint8M	-0.0974417	0	0.723024	0.892794	0.968745	0.00960937	0.0315699	NA	prevalence	173	170
PWY-3841: folate transformations II (plants)	TimePoint	2M	TimePoint2M	-0.0929079	0	0.715226	0.896646	0.968745	4.22107265508236e-06	4.49309733729878e-05	NA	prevalence	173	169
PWY-3841: folate transformations II (plants)	TimePoint	8M	TimePoint8M	-0.0974417	0	0.723024	0.892794	0.968745	6.92884289587385e-09	1.97554508757356e-07	NA	prevalence	173	169
PWY-5686: UMP biosynthesis I	TimePoint	2M	TimePoint2M	-0.0929079	0	0.715226	0.896646	0.968745	3.58777513263082e-06	3.8705952444373e-05	NA	prevalence	173	170
PWY-5686: UMP biosynthesis I	TimePoint	8M	TimePoint8M	-0.0974417	0	0.723024	0.892794	0.968745	2.67368210862507e-09	8.65333601372574e-08	NA	prevalence	173	170
PWY-5861: superpathway of demethylmenaquinol-8 biosynthesis I	TimePoint	8M	TimePoint8M	0.0815039	0	0.718592	0.909696	0.968745	0.0143908	0.0444361	NA	prevalence	173	163
PWY-6121: 5-aminoimidazole ribonucleotide biosynthesis I	TimePoint	2M	TimePoint2M	-0.0929079	0	0.715226	0.896646	0.968745	0.00318536	0.0124048	NA	prevalence	173	170
PWY-6121: 5-aminoimidazole ribonucleotide biosynthesis I	TimePoint	8M	TimePoint8M	-0.0974417	0	0.723024	0.892794	0.968745	1.23434380345762e-05	0.000116848	NA	prevalence	173	170
PWY-6122: 5-aminoimidazole ribonucleotide biosynthesis II	TimePoint	2M	TimePoint2M	-0.0929079	0	0.715226	0.896646	0.968745	0.000300332	0.00172907	NA	prevalence	173	170
PWY-6122: 5-aminoimidazole ribonucleotide biosynthesis II	TimePoint	8M	TimePoint8M	-0.0974417	0	0.723024	0.892794	0.968745	1.22943382235725e-06	1.51778041471423e-05	NA	prevalence	173	170
PWY-6123: inosine-5'-phosphate biosynthesis I	TimePoint	2M	TimePoint2M	-0.0929079	0	0.715226	0.896646	0.968745	0.000637423	0.00324815	NA	prevalence	173	169
PWY-6123: inosine-5'-phosphate biosynthesis I	TimePoint	8M	TimePoint8M	-0.0974417	0	0.723024	0.892794	0.968745	7.34934973045073e-05	0.000514669	NA	prevalence	173	169
PWY-6124: inosine-5'-phosphate biosynthesis II	TimePoint	2M	TimePoint2M	-0.0929079	0	0.715226	0.896646	0.968745	0.000736129	0.00363511	NA	prevalence	173	170
PWY-6124: inosine-5'-phosphate biosynthesis II	TimePoint	8M	TimePoint8M	-0.0974417	0	0.723024	0.892794	0.968745	0.000152977	0.000947672	NA	prevalence	173	170
PWY-6151: S-adenosyl-L-methionine salvage I	TimePoint	8M	TimePoint8M	-0.0974417	0	0.723024	0.892794	0.968745	0.00309919	0.0121284	NA	prevalence	173	170
PWY-6163: chorismate biosynthesis from 3-dehydroquinate	TimePoint	2M	TimePoint2M	-0.0929079	0	0.715226	0.896646	0.968745	6.92008323140289e-05	0.000486029	NA	prevalence	173	169
PWY-6163: chorismate biosynthesis from 3-dehydroquinate	TimePoint	8M	TimePoint8M	-0.0974417	0	0.723024	0.892794	0.968745	7.29039633357754e-08	1.36410150147798e-06	NA	prevalence	173	169
PWY-6277: superpathway of 5-aminoimidazole ribonucleotide biosynthesis	TimePoint	2M	TimePoint2M	-0.0929079	0	0.715226	0.896646	0.968745	0.000299068	0.00172907	NA	prevalence	173	170
PWY-6277: superpathway of 5-aminoimidazole ribonucleotide biosynthesis	TimePoint	8M	TimePoint8M	-0.0974417	0	0.723024	0.892794	0.968745	1.12064800870237e-06	1.40521046117392e-05	NA	prevalence	173	170
PWY-6317: D-galactose degradation I (Leloir pathway)	TimePoint	2M	TimePoint2M	-0.0743775	0	0.698033	0.915144	0.968745	0.00108865	0.00497582	NA	prevalence	173	166
PWY-6385: peptidoglycan biosynthesis III (mycobacteria)	TimePoint	2M	TimePoint2M	-0.0929079	0	0.715226	0.896646	0.968745	8.91482907570472e-05	0.000610029	NA	prevalence	173	169
PWY-6385: peptidoglycan biosynthesis III (mycobacteria)	TimePoint	8M	TimePoint8M	-0.0974417	0	0.723024	0.892794	0.968745	1.62574419666546e-07	2.59577156734251e-06	NA	prevalence	173	169
PWY-6386: UDP-N-acetylmuramoyl-pentapeptide biosynthesis II (lysine-containing)	TimePoint	2M	TimePoint2M	-0.0929079	0	0.715226	0.896646	0.968745	0.00108831	0.00497582	NA	prevalence	173	170
PWY-6386: UDP-N-acetylmuramoyl-pentapeptide biosynthesis II (lysine-containing)	TimePoint	8M	TimePoint8M	-0.0974417	0	0.723024	0.892794	0.968745	6.90661057343915e-06	6.89222180141115e-05	NA	prevalence	173	170
PWY-6387: UDP-N-acetylmuramoyl-pentapeptide biosynthesis I (meso-diaminopimelate containing)	TimePoint	2M	TimePoint2M	-0.0929079	0	0.715226	0.896646	0.968745	6.40249647724639e-05	0.00046048	NA	prevalence	173	170
PWY-6387: UDP-N-acetylmuramoyl-pentapeptide biosynthesis I (meso-diaminopimelate containing)	TimePoint	8M	TimePoint8M	-0.0974417	0	0.723024	0.892794	0.968745	1.21021421813863e-07	2.08522521758418e-06	NA	prevalence	173	170
PWY-6572: chondroitin sulfate degradation I (bacterial)	ESBL-E	Positive	`ESBL-E`Positive	0.0666538	0	0.508786	0.895771	0.968745	0.0029635	0.0116736	NA	prevalence	173	67
PWY-6628: superpathway of L-phenylalanine biosynthesis	TimePoint	8M	TimePoint8M	-0.0974417	0	0.723024	0.892794	0.968745	7.95965863663113e-05	0.000555784	NA	prevalence	173	169
PWY-6630: superpathway of L-tyrosine biosynthesis	TimePoint	2M	TimePoint2M	-0.0929079	0	0.715226	0.896646	0.968745	0.00322869	0.0125328	NA	prevalence	173	169
PWY-6630: superpathway of L-tyrosine biosynthesis	TimePoint	8M	TimePoint8M	-0.0974417	0	0.723024	0.892794	0.968745	0.000797104	0.00388812	NA	prevalence	173	169
PWY-7221: guanosine ribonucleotides de novo biosynthesis	TimePoint	2M	TimePoint2M	-0.0929079	0	0.715226	0.896646	0.968745	5.6234040896242e-06	5.70680203163134e-05	NA	prevalence	173	170
PWY-7221: guanosine ribonucleotides de novo biosynthesis	TimePoint	8M	TimePoint8M	-0.0974417	0	0.723024	0.892794	0.968745	1.26633562410558e-07	2.15695851130791e-06	NA	prevalence	173	170
PWY-7229: superpathway of adenosine nucleotides de novo biosynthesis I	TimePoint	8M	TimePoint8M	-0.0974417	0	0.723024	0.892794	0.968745	0.00595745	0.0210444	NA	prevalence	173	170
PWY-7328: superpathway of UDP-glucose-derived O-antigen building blocks biosynthesis	ESBL-E	Positive	`ESBL-E`Positive	0.109181	0	0.624605	0.861236	0.968745	0.000576938	0.00302356	NA	prevalence	173	157
PWY-7790: UMP biosynthesis II	TimePoint	2M	TimePoint2M	-0.0929079	0	0.715226	0.896646	0.968745	5.10773275147824e-06	5.29567962761489e-05	NA	prevalence	173	169
PWY-7790: UMP biosynthesis II	TimePoint	8M	TimePoint8M	-0.0974417	0	0.723024	0.892794	0.968745	3.89296031742099e-09	1.21086233249653e-07	NA	prevalence	173	169
PWY-7791: UMP biosynthesis III	TimePoint	2M	TimePoint2M	-0.0929079	0	0.715226	0.896646	0.968745	2.29704029926943e-06	2.63816222161047e-05	NA	prevalence	173	169
PWY-7791: UMP biosynthesis III	TimePoint	8M	TimePoint8M	-0.0974417	0	0.723024	0.892794	0.968745	2.12429559816018e-09	7.37346080810673e-08	NA	prevalence	173	169
PWY-8178: pentose phosphate pathway (non-oxidative branch) II	TimePoint	8M	TimePoint8M	-0.0974417	0	0.723024	0.892794	0.968745	0.00141341	0.00624559	NA	prevalence	173	170
PWY-841: superpathway of purine nucleotides de novo biosynthesis I	TimePoint	8M	TimePoint8M	-0.0974417	0	0.723024	0.892794	0.968745	0.0105299	0.0340799	NA	prevalence	173	169
PWY0-162: superpathway of pyrimidine ribonucleotides de novo biosynthesis	TimePoint	2M	TimePoint2M	-0.0929079	0	0.715226	0.896646	0.968745	1.5562063333778e-05	0.000140635	NA	prevalence	173	169
PWY0-162: superpathway of pyrimidine ribonucleotides de novo biosynthesis	TimePoint	8M	TimePoint8M	-0.0974417	0	0.723024	0.892794	0.968745	2.44769520268692e-06	2.76520283511093e-05	NA	prevalence	173	169
THRESYN-PWY: superpathway of L-threonine biosynthesis	TimePoint	2M	TimePoint2M	-0.0929079	0	0.715226	0.896646	0.968745	0.00158927	0.00688301	NA	prevalence	173	169
THRESYN-PWY: superpathway of L-threonine biosynthesis	TimePoint	8M	TimePoint8M	-0.0974417	0	0.723024	0.892794	0.968745	0.000608469	0.00316113	NA	prevalence	173	169
TRNA-CHARGING-PWY: tRNA charging	TimePoint	8M	TimePoint8M	-0.0974417	0	0.723024	0.892794	0.968745	1.29651134049788e-06	1.58425747984307e-05	NA	prevalence	173	170
PWY-6317: D-galactose degradation I (Leloir pathway)	TimePoint	8M	TimePoint8M	-0.0657503	0	0.707714	0.925979	0.973987	4.51791875259785e-05	0.0003457	NA	prevalence	173	166
ANAEROFRUCAT-PWY: homolactic fermentation	ESBL-E	Positive	`ESBL-E`Positive	0.04879	0	0.600962	0.935294	0.975634	0.00262764	0.0105237	NA	prevalence	173	167
GLYCOLYSIS: glycolysis I (from glucose 6-phosphate)	ESBL-E	Positive	`ESBL-E`Positive	0.04879	0	0.600962	0.935294	0.975634	0.000935139	0.00439149	NA	prevalence	173	167
PWY-5484: glycolysis II (from fructose 6-phosphate)	ESBL-E	Positive	`ESBL-E`Positive	0.04879	0	0.600962	0.935294	0.975634	0.00842818	0.0280744	NA	prevalence	173	167
PWY-6629: superpathway of L-tryptophan biosynthesis	ESBL-E	Positive	`ESBL-E`Positive	0.04879	0	0.600962	0.935294	0.975634	0.00368138	0.014107	NA	prevalence	173	166
PWY-7873: D-erythronate degradation II	TimePoint	2M	TimePoint2M	0.0495236	0	0.612793	0.935588	0.975634	9.17844552569105e-05	0.000624499	NA	prevalence	173	94
TEICHOICACID-PWY: poly(glycerol phosphate) wall teichoic acid biosynthesis	ESBL-E	Positive	`ESBL-E`Positive	0.038748	0	0.495246	0.937637	0.976451	0.00952261	0.0313709	NA	prevalence	173	105
PWY-5392: reductive TCA cycle II	TimePoint	2M	TimePoint2M	-0.121078	-0.144701	0.693795	0.951205	0.976964	0.000448276	0.00242295	NA	abundance	173	100
PWY-7528: L-methionine salvage cycle I (bacteria and plants)	TimePoint	2M	TimePoint2M	-0.229622	-0.144701	0.891478	0.94145	0.976964	0.00650628	0.0226932	NA	abundance	173	62
BRANCHED-CHAIN-AA-SYN-PWY: superpathway of branched chain amino acid biosynthesis	ESBL-E	Positive	`ESBL-E`Positive	0.0356908	0	0.600839	0.952632	0.976964	0.0111656	0.0357508	NA	prevalence	173	168
CALVIN-PWY: Calvin-Benson-Bassham cycle	TimePoint	2M	TimePoint2M	-0.0416169	0	0.711023	0.953326	0.976964	0.0155995	0.0476541	NA	prevalence	173	169
CALVIN-PWY: Calvin-Benson-Bassham cycle	TimePoint	8M	TimePoint8M	-0.0477024	0	0.719028	0.947105	0.976964	8.67462515061607e-05	0.000595975	NA	prevalence	173	169
HISTSYN-PWY: L-histidine biosynthesis	ESBL-E	Positive	`ESBL-E`Positive	0.0356908	0	0.600839	0.952632	0.976964	0.0104512	0.0339628	NA	prevalence	173	167
PWY-6596: adenosine nucleotides degradation I	ESBL-E	Positive	`ESBL-E`Positive	-0.0402647	0	0.538078	0.940349	0.976964	0.000104884	0.000693667	NA	prevalence	173	115
PWY-6607: guanosine nucleotides degradation I	ESBL-E	Positive	`ESBL-E`Positive	-0.0402647	0	0.538078	0.940349	0.976964	0.00497505	0.0182469	NA	prevalence	173	115
PWY-7357: thiamine phosphate formation from pyrithiamine and oxythiamine (yeast)	TimePoint	8M	TimePoint8M	-0.0477024	0	0.719028	0.947105	0.976964	0.000159225	0.000977802	NA	prevalence	173	169
PWY-8052: 2-arachidonoylglycerol biosynthesis	log_total_clean_reads	log_total_clean_reads	log_total_clean_reads	0.021681	0	0.289098	0.940218	0.976964	0.00444127	0.0165683	NA	prevalence	173	10
PWY-6307: L-tryptophan degradation X (mammalian, via tryptamine)	TimePoint	8M	TimePoint8M	-0.168288	-0.163553	1.31097	0.956333	0.979395	6.1109805530657e-07	8.26881266926122e-06	NA	abundance	173	63
PWY3O-4107: NAD salvage pathway V (PNC V cycle)	TimePoint	8M	TimePoint8M	-0.0376944	0	0.707108	0.957487	0.979926	0.000297492	0.00172907	NA	prevalence	173	165
PWY-7003: glycerol degradation to butanol	TimePoint	2M	TimePoint2M	-0.179483	-0.144701	0.299897	0.959068	0.980677	0.00185019	0.00781517	NA	abundance	173	145
PWY-8052: 2-arachidonoylglycerol biosynthesis	TimePoint	2M	TimePoint2M	0.0342192	0	0.704078	0.961237	0.982461	0.000778059	0.00382639	NA	prevalence	173	10
PWY-2942: L-lysine biosynthesis III	TimePoint	7d	TimePoint7d	-0.107937	-0.0683683	0.353964	0.969499	0.986549	0.00816845	0.0274013	NA	abundance	173	147
PWY-5840: superpathway of menaquinol-7 biosynthesis	TimePoint	8M	TimePoint8M	0.0193839	0	0.725085	0.978672	0.991959	0.000360314	0.00201012	NA	prevalence	173	164
PWY-4984: urea cycle	ESBL-E	Positive	`ESBL-E`Positive	0.00251466	0	0.634881	0.99684	0.999647	0.0037762	0.0144473	NA	prevalence	173	159
PWY-6478: GDP-D-glycero-&alpha;-D-manno-heptose biosynthesis	TimePoint	8M	TimePoint8M	-0.241993	-0.163553	0.640423	0.997976	0.999704	0.000597611	0.00311825	NA	abundance	173	89
PWY-6317: D-galactose degradation I (Leloir pathway)	ESBL-E	Positive	`ESBL-E`Positive	0.00155352	0	0.611653	0.997973	0.999704	0.000142864	0.000898053	NA	prevalence	173	166
PWY-6607: guanosine nucleotides degradation I	TimePoint	8M	TimePoint8M	3.45574	0	0.689034	5.29414147052308e-07	1.35866995183693e-05	0.000174842	0.00106551	Prevalence association possibly induced by stronger abundance association	prevalence	173	115
P124-PWY: Bifidobacterium shunt	TimePoint	8M	TimePoint8M	2.97507	0	0.676357	1.08913020355108e-05	0.000183999	6.91381974465597e-08	1.3113158845758e-06	Prevalence association possibly induced by stronger abundance association	prevalence	173	132
P124-PWY: Bifidobacterium shunt	TimePoint	2M	TimePoint2M	2.88593	0	0.658175	1.16119596762748e-05	0.000194753	1.94746809716284e-06	2.28636573171814e-05	Prevalence association possibly induced by stronger abundance association	prevalence	173	132
PWY-8086: (S)-lactate fermentation to propanoate, acetate and hydrogen	TimePoint	8M	TimePoint8M	1.96494	0	0.612332	0.00133224	0.0101263	8.2148011378926e-06	7.96536385637765e-05	Prevalence association possibly induced by stronger abundance association	prevalence	173	139
PWY-6071: superpathway of phenylethylamine degradation	ESBL-E	Positive	`ESBL-E`Positive	1.72856	0	0.5444	0.00149748	0.0111782	0.000196579	0.00118293	Prevalence association possibly induced by stronger abundance association	prevalence	173	60
PWY0-321: phenylacetate degradation I (aerobic)	ESBL-E	Positive	`ESBL-E`Positive	1.72856	0	0.5444	0.00149748	0.0111782	0.000260973	0.00154329	Prevalence association possibly induced by stronger abundance association	prevalence	173	60
P124-PWY: Bifidobacterium shunt	TimePoint	7d	TimePoint7d	1.88007	0	0.596934	0.00163522	0.0119959	0.000689283	0.00346087	Prevalence association possibly induced by stronger abundance association	prevalence	173	132
PWY-5747: 2-methylcitrate cycle II	ESBL-E	Positive	`ESBL-E`Positive	1.68316	0	0.541489	0.00188107	0.0135	8.58283857941021e-07	1.1152854343891e-05	Prevalence association possibly induced by stronger abundance association	prevalence	173	119
PWY-6961: L-ascorbate degradation II (bacterial, aerobic)	ESBL-E	Positive	`ESBL-E`Positive	1.62917	0	0.571306	0.00434908	0.027279	6.07558931902544e-16	6.54898072750548e-13	Prevalence association possibly induced by stronger abundance association	prevalence	173	137
GALACTITOLCAT-PWY: galactitol degradation	ESBL-E	Positive	`ESBL-E`Positive	1.52641	0	0.558957	0.00631774	0.0365104	2.71908870765858e-08	6.02983097670583e-07	Prevalence association possibly induced by stronger abundance association	prevalence	173	133
PWY-7873: D-erythronate degradation II	ESBL-E	Positive	`ESBL-E`Positive	1.39048	0	0.509736	0.00637503	0.0367956	9.1472906176443e-07	1.17153802295498e-05	Prevalence association possibly induced by stronger abundance association	prevalence	173	94
PWY-6531: mannitol cycle	ESBL-E	Positive	`ESBL-E`Positive	1.50471	0	0.567306	0.00799271	0.0443093	1.13792260514921e-12	1.60313214078374e-10	Prevalence association possibly induced by stronger abundance association	prevalence	173	138
PWY-5692: allantoin degradation to glyoxylate II	ESBL-E	Positive	`ESBL-E`Positive	1.39372	0	0.540444	0.00991321	0.0517926	3.64585563524455e-07	5.39001496692019e-06	Prevalence association possibly induced by stronger abundance association	prevalence	173	135
URDEGR-PWY: superpathway of allantoin degradation in plants	ESBL-E	Positive	`ESBL-E`Positive	1.39372	0	0.540444	0.00991321	0.0517926	3.69189905832641e-07	5.42460015011764e-06	Prevalence association possibly induced by stronger abundance association	prevalence	173	135
PWY0-42: 2-methylcitrate cycle I	ESBL-E	Positive	`ESBL-E`Positive	1.39301	0	0.549522	0.0112466	0.0568592	5.82789775944088e-08	1.17292564150092e-06	Prevalence association possibly induced by stronger abundance association	prevalence	173	118
GALACT-GLUCUROCAT-PWY: superpathway of hexuronide and hexuronate degradation	ESBL-E	Positive	`ESBL-E`Positive	1.4452	0	0.571824	0.0114925	0.0577292	1.27405436096367e-08	3.15011314650982e-07	Prevalence association possibly induced by stronger abundance association	prevalence	173	136
PWY-7446: sulfoquinovose degradation I	ESBL-E	Positive	`ESBL-E`Positive	1.27249	0	0.507018	0.0120816	0.0598778	1.69368995482621e-05	0.000149682	Prevalence association possibly induced by stronger abundance association	prevalence	173	87
PWY0-1415: superpathway of heme b biosynthesis from uroporphyrinogen-III	ESBL-E	Positive	`ESBL-E`Positive	1.37642	0	0.565296	0.0148972	0.0697965	2.40248160696972e-09	8.10414570238377e-08	Prevalence association possibly induced by stronger abundance association	prevalence	173	142
ALLANTOINDEG-PWY: superpathway of allantoin degradation in yeast	ESBL-E	Positive	`ESBL-E`Positive	1.27103	0	0.524361	0.0153526	0.0710671	0.00178115	0.00760401	Prevalence association possibly induced by stronger abundance association	prevalence	173	118
CARNMET-PWY: L-carnitine degradation I	ESBL-E	Positive	`ESBL-E`Positive	1.33752	0	0.55426	0.0158147	0.0722468	2.74241260505083e-09	8.75743758546231e-08	Prevalence association possibly induced by stronger abundance association	prevalence	173	125
PWY-7094: fatty acid salvage	ESBL-E	Positive	`ESBL-E`Positive	1.34732	0	0.58325	0.0208868	0.0867865	1.97506515586094e-08	4.59250587212325e-07	Prevalence association possibly induced by stronger abundance association	prevalence	173	140
PWY-561: superpathway of glyoxylate cycle and fatty acid degradation	ESBL-E	Positive	`ESBL-E`Positive	1.27977	0	0.57814	0.0268565	0.102998	1.47360633872467e-09	5.98184268007725e-08	Prevalence association possibly induced by stronger abundance association	prevalence	173	143
PWY-7883: anhydromuropeptides recycling II	ESBL-E	Positive	`ESBL-E`Positive	1.26121	0	0.569677	0.0268354	0.102998	1.25114053057252e-10	8.56137591634623e-09	Prevalence association possibly induced by stronger abundance association	prevalence	173	145
P108-PWY: pyruvate fermentation to propanoate I	TimePoint	8M	TimePoint8M	1.31898	0	0.622899	0.0342189	0.12174	0.000302409	0.0017327	Prevalence association possibly induced by stronger abundance association	prevalence	173	156
GLYCOL-GLYOXDEG-PWY: superpathway of glycol metabolism and degradation	ESBL-E	Positive	`ESBL-E`Positive	1.20011	0	0.575322	0.0369808	0.127766	6.15703111805455e-09	1.77663729249887e-07	Prevalence association possibly induced by stronger abundance association	prevalence	173	143
PWY-5505: L-glutamate and L-glutamine biosynthesis	TimePoint	8M	TimePoint8M	1.29211	0	0.63112	0.0406258	0.13657	1.88219008823074e-13	3.54073679368328e-11	Prevalence association possibly induced by stronger abundance association	prevalence	173	155
PWY-7328: superpathway of UDP-glucose-derived O-antigen building blocks biosynthesis	TimePoint	8M	TimePoint8M	1.27933	0	0.628043	0.0416495	0.138503	5.13996771769995e-08	1.06122609343891e-06	Prevalence association possibly induced by stronger abundance association	prevalence	173	157
HISDEG-PWY: L-histidine degradation I	TimePoint	2M	TimePoint2M	1.22941	0	0.615672	0.0458406	0.146847	0.00498547	0.0182572	Prevalence association possibly induced by stronger abundance association	prevalence	173	149
PWY-7118: chitin deacetylation	ESBL-E	Positive	`ESBL-E`Positive	1.15255	0	0.57735	0.0459036	0.146847	1.7707066806274e-08	4.15768872559081e-07	Prevalence association possibly induced by stronger abundance association	prevalence	173	144
TCA-GLYOX-BYPASS: superpathway of glyoxylate bypass and TCA	ESBL-E	Positive	`ESBL-E`Positive	1.15255	0	0.57735	0.0459036	0.146847	2.46369389156147e-10	1.55277549218151e-08	Prevalence association possibly induced by stronger abundance association	prevalence	173	145
HSERMETANA-PWY: L-methionine biosynthesis III	TimePoint	8M	TimePoint8M	1.25358	0	0.629608	0.046475	0.148163	3.40233694500882e-10	1.94014213888003e-08	Prevalence association possibly induced by stronger abundance association	prevalence	173	162
PWY66-399: gluconeogenesis III	TimePoint	8M	TimePoint8M	1.25728	0	0.639789	0.0493965	0.155126	8.61493968108494e-07	1.1152854343891e-05	Prevalence association possibly induced by stronger abundance association	prevalence	173	162
PWY-7328: superpathway of UDP-glucose-derived O-antigen building blocks biosynthesis	TimePoint	2M	TimePoint2M	1.19295	0	0.615479	0.0525927	0.162409	5.58942353136715e-06	5.69645504579759e-05	Prevalence association possibly induced by stronger abundance association	prevalence	173	157
PWY-7204: pyridoxal 5'-phosphate salvage II (plants)	ESBL-E	Positive	`ESBL-E`Positive	1.11294	0	0.580377	0.0551595	0.168537	1.75262266586919e-13	3.54073679368328e-11	Prevalence association possibly induced by stronger abundance association	prevalence	173	145
PWY-7209: superpathway of pyrimidine ribonucleosides degradation	TimePoint	2M	TimePoint2M	1.17177	0	0.613425	0.0561053	0.170309	0.00216176	0.00885687	Prevalence association possibly induced by stronger abundance association	prevalence	173	52
HSERMETANA-PWY: L-methionine biosynthesis III	TimePoint	2M	TimePoint2M	1.16259	0	0.618937	0.0603317	0.179221	5.05850206388931e-07	7.04367002500866e-06	Prevalence association possibly induced by stronger abundance association	prevalence	173	162
GALACTARDEG-PWY: D-galactarate degradation I	ESBL-E	Positive	`ESBL-E`Positive	1.07894	0	0.575221	0.0606961	0.179488	1.58590940789628e-07	2.58384559993985e-06	Prevalence association possibly induced by stronger abundance association	prevalence	173	145
GLUCARGALACTSUPER-PWY: superpathway of D-glucarate and D-galactarate degradation	ESBL-E	Positive	`ESBL-E`Positive	1.07894	0	0.575221	0.0606961	0.179488	1.61262032512821e-07	2.59209777092756e-06	Prevalence association possibly induced by stronger abundance association	prevalence	173	145
PWY-5505: L-glutamate and L-glutamine biosynthesis	TimePoint	2M	TimePoint2M	1.10774	0	0.600804	0.0652178	0.188683	6.32622048210149e-08	1.24190967660927e-06	Prevalence association possibly induced by stronger abundance association	prevalence	173	155
ARG+POLYAMINE-SYN: superpathway of arginine and polyamine biosynthesis	ESBL-E	Positive	`ESBL-E`Positive	1.04224	0	0.578234	0.0714735	0.194618	1.27582870651964e-08	3.15011314650982e-07	Prevalence association possibly induced by stronger abundance association	prevalence	173	146
POLYAMSYN-PWY: superpathway of polyamine biosynthesis I	ESBL-E	Positive	`ESBL-E`Positive	1.04224	0	0.578234	0.0714735	0.194618	1.65504417619702e-08	3.92458495246719e-07	Prevalence association possibly induced by stronger abundance association	prevalence	173	146
HEME-BIOSYNTHESIS-II-1: heme b biosynthesis V (aerobic)	ESBL-E	Positive	`ESBL-E`Positive	0.964462	0	0.577219	0.094746	0.236686	1.31294159394439e-10	8.73470865971337e-09	Prevalence association possibly induced by stronger abundance association	prevalence	173	151
PWY-5505: L-glutamate and L-glutamine biosynthesis	TimePoint	7d	TimePoint7d	0.960662	0	0.577541	0.0962391	0.238997	1.06563386762148e-05	0.000101278	Prevalence association possibly induced by stronger abundance association	prevalence	173	155
PWY-7209: superpathway of pyrimidine ribonucleosides degradation	TimePoint	8M	TimePoint8M	1.03237	0	0.621877	0.0968953	0.239727	0.000198314	0.00118741	Prevalence association possibly induced by stronger abundance association	prevalence	173	52
PWY0-781: aspartate superpathway	ESBL-E	Positive	`ESBL-E`Positive	0.952995	0	0.579102	0.0998377	0.245562	6.41614093190781e-14	1.70740639243547e-11	Prevalence association possibly induced by stronger abundance association	prevalence	173	150
PWY0-1261: anhydromuropeptides recycling I	ESBL-E	Positive	`ESBL-E`Positive	0.955057	0	0.586951	0.103705	0.251467	3.5341694765674e-08	7.62552783457561e-07	Prevalence association possibly induced by stronger abundance association	prevalence	173	152
PWY-5136: fatty acid &beta;-oxidation II (plant peroxisome)	ESBL-E	Positive	`ESBL-E`Positive	0.927523	0	0.578881	0.109096	0.26124	7.32245902097586e-10	3.65360194900774e-08	Prevalence association possibly induced by stronger abundance association	prevalence	173	149
P4-PWY: superpathway of L-lysine, L-threonine and L-methionine biosynthesis I	ESBL-E	Positive	`ESBL-E`Positive	0.908764	0	0.577723	0.115717	0.273317	4.67397843139827e-16	6.54898072750548e-13	Prevalence association possibly induced by stronger abundance association	prevalence	173	151
PWY-5850: superpathway of menaquinol-6 biosynthesis	ESBL-E	Positive	`ESBL-E`Positive	0.849473	0	0.539609	0.115432	0.273317	5.81813366327923e-06	5.87950638124631e-05	Prevalence association possibly induced by stronger abundance association	prevalence	173	147
PWY-5896: superpathway of menaquinol-10 biosynthesis	ESBL-E	Positive	`ESBL-E`Positive	0.849473	0	0.539609	0.115432	0.273317	7.03845538927375e-06	6.97986729598074e-05	Prevalence association possibly induced by stronger abundance association	prevalence	173	148
PWY0-41: allantoin degradation IV (anaerobic)	ESBL-E	Positive	`ESBL-E`Positive	0.837815	0	0.541262	0.121648	0.283539	0.00773517	0.0263899	Prevalence association possibly induced by stronger abundance association	prevalence	173	122
P105-PWY: TCA cycle IV (2-oxoglutarate decarboxylase)	ESBL-E	Positive	`ESBL-E`Positive	0.901416	0	0.59444	0.129415	0.295834	1.92190306128946e-13	3.54073679368328e-11	Prevalence association possibly induced by stronger abundance association	prevalence	173	149
PWY-5723: Rubisco shunt	ESBL-E	Positive	`ESBL-E`Positive	0.877501	0	0.580609	0.130701	0.298196	2.65673013607215e-06	2.97330311957607e-05	Prevalence association possibly induced by stronger abundance association	prevalence	173	151
KETOGLUCONMET-PWY: ketogluconate metabolism	ESBL-E	Positive	`ESBL-E`Positive	0.87436	0	0.58479	0.13487	0.304395	4.26687574929939e-15	1.45988105993886e-12	Prevalence association possibly induced by stronger abundance association	prevalence	173	157
PWY-5705: allantoin degradation to glyoxylate III	ESBL-E	Positive	`ESBL-E`Positive	0.870458	0	0.585964	0.137408	0.308019	2.53122922349294e-09	8.30451231543232e-08	Prevalence association possibly induced by stronger abundance association	prevalence	173	145
PWY-5860: superpathway of demethylmenaquinol-6 biosynthesis I	ESBL-E	Positive	`ESBL-E`Positive	0.766067	0	0.537686	0.15423	0.333487	0.00016913	0.00103598	Prevalence association possibly induced by stronger abundance association	prevalence	173	148
PWY-6895: superpathway of thiamine diphosphate biosynthesis II	ESBL-E	Positive	`ESBL-E`Positive	0.778078	0	0.576284	0.176963	0.368039	5.32750808540912e-06	5.47612955560294e-05	Prevalence association possibly induced by stronger abundance association	prevalence	173	155
PWY-6583: pyruvate fermentation to butanol I	ESBL-E	Positive	`ESBL-E`Positive	0.709776	0	0.533906	0.183715	0.378078	0.000648707	0.00329863	Prevalence association possibly induced by stronger abundance association	prevalence	173	87
PWY-5675: nitrate reduction V (assimilatory)	ESBL-E	Positive	`ESBL-E`Positive	0.768522	0	0.580467	0.185512	0.380646	4.28010051529507e-10	2.32973653048448e-08	Prevalence association possibly induced by stronger abundance association	prevalence	173	158
PWY-7858: (5Z)-dodecenoate biosynthesis II	ESBL-E	Positive	`ESBL-E`Positive	0.775177	0	0.586789	0.186485	0.381933	6.50391012313708e-08	1.26641176787913e-06	Prevalence association possibly induced by stronger abundance association	prevalence	173	152
PWY0-881: superpathway of fatty acid biosynthesis I (E. coli)	ESBL-E	Positive	`ESBL-E`Positive	0.775177	0	0.586789	0.186485	0.381933	6.77451998504642e-08	1.29799802913489e-06	Prevalence association possibly induced by stronger abundance association	prevalence	173	151
P221-PWY: octane oxidation	ESBL-E	Positive	`ESBL-E`Positive	-0.633524	0	0.485869	0.192268	0.390527	0.000464131	0.00248678	Prevalence association possibly induced by stronger abundance association	prevalence	173	111
PWY0-1241: ADP-L-glycero-&beta;-D-manno-heptose biosynthesis	ESBL-E	Positive	`ESBL-E`Positive	0.730312	0	0.588753	0.214813	0.424239	0.000150181	0.000934244	Prevalence association possibly induced by stronger abundance association	prevalence	173	154
PWY-6527: stachyose degradation	TimePoint	8M	TimePoint8M	0.727279	0	0.644697	0.25928	0.486899	2.39803569044263e-11	2.29731819144404e-09	Prevalence association possibly induced by stronger abundance association	prevalence	173	162
HOMOSER-METSYN-PWY: L-methionine biosynthesis I	ESBL-E	Positive	`ESBL-E`Positive	0.658772	0	0.588946	0.263327	0.490323	8.51809875388215e-16	6.54898072750548e-13	Prevalence association possibly induced by stronger abundance association	prevalence	173	154
MET-SAM-PWY: superpathway of S-adenosyl-L-methionine biosynthesis	ESBL-E	Positive	`ESBL-E`Positive	0.658772	0	0.588946	0.263327	0.490323	1.19931267894764e-15	6.54898072750548e-13	Prevalence association possibly induced by stronger abundance association	prevalence	173	154
METSYN-PWY: superpathway of L-homoserine and L-methionine biosynthesis	ESBL-E	Positive	`ESBL-E`Positive	0.658772	0	0.588946	0.263327	0.490323	1.36721935856064e-15	6.54898072750548e-13	Prevalence association possibly induced by stronger abundance association	prevalence	173	154
PWY-5347: superpathway of L-methionine biosynthesis (transsulfuration)	ESBL-E	Positive	`ESBL-E`Positive	0.658772	0	0.588946	0.263327	0.490323	2.14668362465026e-15	8.56884546839561e-13	Prevalence association possibly induced by stronger abundance association	prevalence	173	154
PWY66-430: myristate biosynthesis (mitochondria)	ESBL-E	Positive	`ESBL-E`Positive	0.603093	0	0.542818	0.266551	0.49494	1.92261972502795e-07	2.97075757512383e-06	Prevalence association possibly induced by stronger abundance association	prevalence	173	147
GLYCOGENSYNTH-PWY: glycogen biosynthesis I (from ADP-D-Glucose)	TimePoint	8M	TimePoint8M	0.716363	0	0.661011	0.27848	0.50952	5.20485753891244e-08	1.06543878681156e-06	Prevalence association possibly induced by stronger abundance association	prevalence	173	163
PYRIDNUCSYN-PWY: NAD de novo biosynthesis I (from aspartate)	TimePoint	8M	TimePoint8M	0.699417	0	0.64805	0.280471	0.511947	3.10849164194289e-07	4.62412265990884e-06	Prevalence association possibly induced by stronger abundance association	prevalence	173	161
PWY-4321: L-glutamate degradation IV	ESBL-E	Positive	`ESBL-E`Positive	0.558215	0	0.518395	0.281563	0.513537	1.8616752394148e-07	2.89526766129769e-06	Prevalence association possibly induced by stronger abundance association	prevalence	173	87
METHGLYUT-PWY: superpathway of methylglyoxal degradation	ESBL-E	Positive	`ESBL-E`Positive	0.630895	0	0.586329	0.281923	0.51399	7.43390513986851e-11	5.93473426999502e-09	Prevalence association possibly induced by stronger abundance association	prevalence	173	154
PWY-5497: purine nucleobases degradation II (anaerobic)	ESBL-E	Positive	`ESBL-E`Positive	0.600179	0	0.577618	0.298778	0.534612	9.24459462285625e-10	4.34133414151779e-08	Prevalence association possibly induced by stronger abundance association	prevalence	173	138
PWY0-1479: tRNA processing	ESBL-E	Positive	`ESBL-E`Positive	0.595691	0	0.586315	0.309634	0.54685	1.39780290273851e-08	3.4160591347538e-07	Prevalence association possibly induced by stronger abundance association	prevalence	173	156
PWY-6305: superpathway of putrescine biosynthesis	ESBL-E	Positive	`ESBL-E`Positive	0.589833	0	0.583881	0.312402	0.550479	7.94277258364179e-08	1.4411318437744e-06	Prevalence association possibly induced by stronger abundance association	prevalence	173	152
PWY-7003: glycerol degradation to butanol	ESBL-E	Positive	`ESBL-E`Positive	0.555712	0	0.594511	0.349924	0.595076	8.09749868176903e-08	1.45815859720578e-06	Prevalence association possibly induced by stronger abundance association	prevalence	173	145
PWY-6527: stachyose degradation	TimePoint	2M	TimePoint2M	0.584295	0	0.635565	0.357922	0.606449	1.86263231654758e-09	6.86292139976177e-08	Prevalence association possibly induced by stronger abundance association	prevalence	173	162
PWY-7185: UTP and CTP dephosphorylation I	ESBL-E	Positive	`ESBL-E`Positive	0.541647	0	0.593617	0.361531	0.609664	0.00103819	0.00479086	Prevalence association possibly induced by stronger abundance association	prevalence	173	158
PWY-6353: purine nucleotides degradation II (aerobic)	ESBL-E	Positive	`ESBL-E`Positive	0.505603	0	0.565907	0.371622	0.620129	2.95816777603245e-10	1.77120295589943e-08	Prevalence association possibly induced by stronger abundance association	prevalence	173	145
SALVADEHYPOX-PWY: adenosine nucleotides degradation II	ESBL-E	Positive	`ESBL-E`Positive	0.505603	0	0.565907	0.371622	0.620129	4.52452649136333e-12	5.16011473657865e-10	Prevalence association possibly induced by stronger abundance association	prevalence	173	145
PWY0-301: L-ascorbate degradation I (bacterial, anaerobic)	ESBL-E	Positive	`ESBL-E`Positive	0.521095	0	0.59841	0.383863	0.63247	3.82580214724332e-11	3.27242719380277e-09	Prevalence association possibly induced by stronger abundance association	prevalence	173	157
PYRIDNUCSYN-PWY: NAD de novo biosynthesis I (from aspartate)	TimePoint	2M	TimePoint2M	0.5546	0	0.639177	0.385571	0.633767	4.48490643168875e-05	0.000344274	Prevalence association possibly induced by stronger abundance association	prevalence	173	161
GLYCOCAT-PWY: glycogen degradation I	TimePoint	8M	TimePoint8M	0.560411	0	0.656995	0.393664	0.642438	3.15322219147719e-08	6.86542468053442e-07	Prevalence association possibly induced by stronger abundance association	prevalence	173	162
PWY-7238: sucrose biosynthesis II	TimePoint	8M	TimePoint8M	0.542978	0	0.655632	0.407572	0.653951	1.45489272241943e-09	5.98184268007725e-08	Prevalence association possibly induced by stronger abundance association	prevalence	173	163
NONMEVIPP-PWY: methylerythritol phosphate pathway I	TimePoint	8M	TimePoint8M	0.541308	0	0.658471	0.411038	0.656643	1.26675853014e-13	3.03388667968531e-11	Prevalence association possibly induced by stronger abundance association	prevalence	173	162
PWY-6270: isoprene biosynthesis I	TimePoint	8M	TimePoint8M	0.541308	0	0.658471	0.411038	0.656643	4.15664816351843e-09	1.27630414764444e-07	Prevalence association possibly induced by stronger abundance association	prevalence	173	162
PWY-7560: methylerythritol phosphate pathway II	TimePoint	8M	TimePoint8M	0.541308	0	0.658471	0.411038	0.656643	2.12651824089635e-08	4.85038352212713e-07	Prevalence association possibly induced by stronger abundance association	prevalence	173	162
PWY-5367: petroselinate biosynthesis	ESBL-E	Positive	`ESBL-E`Positive	0.453921	0	0.554553	0.413052	0.657503	0.00040448	0.00221171	Prevalence association possibly induced by stronger abundance association	prevalence	173	151
PWY-6284: superpathway of unsaturated fatty acids biosynthesis (E. coli)	ESBL-E	Positive	`ESBL-E`Positive	0.453921	0	0.554553	0.413052	0.657503	0.00558766	0.0198848	Prevalence association possibly induced by stronger abundance association	prevalence	173	151
PWY-6859: all-trans-farnesol biosynthesis	ESBL-E	Positive	`ESBL-E`Positive	-0.493065	0	0.606167	0.41598	0.659513	0.000103537	0.000688811	Prevalence association possibly induced by stronger abundance association	prevalence	173	149
PWY-7209: superpathway of pyrimidine ribonucleosides degradation	TimePoint	7d	TimePoint7d	0.48448	0	0.610418	0.427379	0.670168	0.00600032	0.0211646	Prevalence association possibly induced by stronger abundance association	prevalence	173	52
LPSSYN-PWY: superpathway of lipopolysaccharide biosynthesis	TimePoint	2M	TimePoint2M	-0.496973	0	0.642639	0.439327	0.682577	0.0022552	0.00918574	Prevalence association possibly induced by stronger abundance association	prevalence	173	40
NONMEVIPP-PWY: methylerythritol phosphate pathway I	TimePoint	7d	TimePoint7d	0.474923	0	0.631995	0.452373	0.693618	4.28358156332301e-05	0.00033309	Prevalence association possibly induced by stronger abundance association	prevalence	173	162
GLYCOCAT-PWY: glycogen degradation I	TimePoint	2M	TimePoint2M	0.480799	0	0.646539	0.457088	0.698765	1.54742585223855e-05	0.000140635	Prevalence association possibly induced by stronger abundance association	prevalence	173	162
NAD-BIOSYNTHESIS-II: NAD salvage pathway III (to nicotinamide riboside)	ESBL-E	Positive	`ESBL-E`Positive	0.43947	0	0.592421	0.458197	0.699998	5.17183466970023e-15	1.54831800424151e-12	Prevalence association possibly induced by stronger abundance association	prevalence	173	157
PWY-7238: sucrose biosynthesis II	TimePoint	7d	TimePoint7d	0.464358	0	0.627475	0.459274	0.700949	0.000929034	0.00437999	Prevalence association possibly induced by stronger abundance association	prevalence	173	163
PWY-2942: L-lysine biosynthesis III	ESBL-E	Positive	`ESBL-E`Positive	-0.457104	0	0.619723	0.46076	0.702292	0.00536879	0.0193648	Prevalence association possibly induced by stronger abundance association	prevalence	173	147
HEMESYN2-PWY: heme b biosynthesis II (oxygen-independent)	ESBL-E	Positive	`ESBL-E`Positive	0.434599	0	0.594837	0.465013	0.707375	3.28969486443118e-05	0.00026439	Prevalence association possibly induced by stronger abundance association	prevalence	173	157
PWY-7238: sucrose biosynthesis II	TimePoint	2M	TimePoint2M	0.458155	0	0.645219	0.477657	0.71975	2.46301823720492e-07	3.7813645372473e-06	Prevalence association possibly induced by stronger abundance association	prevalence	173	163
PWY-5845: superpathway of menaquinol-9 biosynthesis	ESBL-E	Positive	`ESBL-E`Positive	0.376119	0	0.563021	0.50411	0.743144	5.99705633347319e-05	0.000436564	Prevalence association possibly induced by stronger abundance association	prevalence	173	155
NONMEVIPP-PWY: methylerythritol phosphate pathway I	TimePoint	2M	TimePoint2M	0.415802	0	0.650292	0.522558	0.754262	2.56134574925649e-10	1.57292899217161e-08	Prevalence association possibly induced by stronger abundance association	prevalence	173	162
PWY-6270: isoprene biosynthesis I	TimePoint	2M	TimePoint2M	0.415802	0	0.650292	0.522558	0.754262	5.29380370450946e-07	7.2706432215727e-06	Prevalence association possibly induced by stronger abundance association	prevalence	173	162
PWY-7560: methylerythritol phosphate pathway II	TimePoint	2M	TimePoint2M	0.415802	0	0.650292	0.522558	0.754262	1.56055158484629e-06	1.84114337226939e-05	Prevalence association possibly induced by stronger abundance association	prevalence	173	162
PYRIDNUCSAL-PWY: NAD salvage pathway I (PNC VI cycle)	TimePoint	2M	TimePoint2M	0.415802	0	0.650292	0.522558	0.754262	0.00124631	0.00557926	Prevalence association possibly induced by stronger abundance association	prevalence	173	162
ANAEROFRUCAT-PWY: homolactic fermentation	TimePoint	8M	TimePoint8M	0.402559	0	0.67681	0.551985	0.771515	7.48837800050321e-08	1.37958963932348e-06	Prevalence association possibly induced by stronger abundance association	prevalence	173	167
GLYCOLYSIS: glycolysis I (from glucose 6-phosphate)	TimePoint	8M	TimePoint8M	0.402559	0	0.67681	0.551985	0.771515	4.50823771472113e-07	6.49894635501245e-06	Prevalence association possibly induced by stronger abundance association	prevalence	173	167
PWY-5838: superpathway of menaquinol-8 biosynthesis I	ESBL-E	Positive	`ESBL-E`Positive	0.355238	0	0.588415	0.54603	0.771515	0.0109226	0.0351137	Prevalence association possibly induced by stronger abundance association	prevalence	173	162
PWY-6629: superpathway of L-tryptophan biosynthesis	TimePoint	8M	TimePoint8M	0.402559	0	0.67681	0.551985	0.771515	5.82347041110844e-09	1.72187797958083e-07	Prevalence association possibly induced by stronger abundance association	prevalence	173	166
PWY-7111: pyruvate fermentation to isobutanol (engineered)	TimePoint	7d	TimePoint7d	0.391817	0	0.659899	0.552677	0.771515	0.000145252	0.000910675	Prevalence association possibly induced by stronger abundance association	prevalence	173	168
TRPSYN-PWY: L-tryptophan biosynthesis	TimePoint	8M	TimePoint8M	0.402559	0	0.67681	0.551985	0.771515	2.66793685398425e-07	4.06987819445368e-06	Prevalence association possibly induced by stronger abundance association	prevalence	173	167
VALSYN-PWY: L-valine biosynthesis	TimePoint	7d	TimePoint7d	0.391817	0	0.659899	0.552677	0.771515	0.000156329	0.00096497	Prevalence association possibly induced by stronger abundance association	prevalence	173	168
ARGSYN-PWY: L-arginine biosynthesis I (via L-ornithine)	TimePoint	8M	TimePoint8M	0.367509	0	0.677869	0.587713	0.800625	9.94497400248079e-10	4.58042552614259e-08	Prevalence association possibly induced by stronger abundance association	prevalence	173	167
ARGSYNBSUB-PWY: L-arginine biosynthesis II (acetyl cycle)	TimePoint	8M	TimePoint8M	0.367509	0	0.677869	0.587713	0.800625	3.09640198747723e-09	9.75774047369468e-08	Prevalence association possibly induced by stronger abundance association	prevalence	173	167
BRANCHED-CHAIN-AA-SYN-PWY: superpathway of branched chain amino acid biosynthesis	TimePoint	8M	TimePoint8M	0.367509	0	0.677869	0.587713	0.800625	4.27431117247161e-12	5.11848762903475e-10	Prevalence association possibly induced by stronger abundance association	prevalence	173	168
DAPLYSINESYN-PWY: L-lysine biosynthesis I	ESBL-E	Positive	`ESBL-E`Positive	0.329196	0	0.606955	0.587561	0.800625	0.00281875	0.0112328	Prevalence association possibly induced by stronger abundance association	prevalence	173	158
GLUTORN-PWY: L-ornithine biosynthesis I	TimePoint	8M	TimePoint8M	0.367509	0	0.677869	0.587713	0.800625	2.69750967057177e-06	3.00062743755979e-05	Prevalence association possibly induced by stronger abundance association	prevalence	173	167
HISTSYN-PWY: L-histidine biosynthesis	TimePoint	8M	TimePoint8M	0.367509	0	0.677869	0.587713	0.800625	2.23374227812615e-11	2.22908864838005e-09	Prevalence association possibly induced by stronger abundance association	prevalence	173	167
ILEUSYN-PWY: L-isoleucine biosynthesis I (from threonine)	TimePoint	8M	TimePoint8M	0.367509	0	0.677869	0.587713	0.800625	1.62812267953184e-11	1.69537122499076e-09	Prevalence association possibly induced by stronger abundance association	prevalence	173	168
PRPP-PWY: superpathway of histidine, purine, and pyrimidine biosynthesis	ESBL-E	Positive	`ESBL-E`Positive	0.322554	0	0.592155	0.585951	0.800625	0.000716222	0.00355145	Prevalence association possibly induced by stronger abundance association	prevalence	173	160
PWY-3001: superpathway of L-isoleucine biosynthesis I	TimePoint	8M	TimePoint8M	0.367509	0	0.677869	0.587713	0.800625	1.97957439930246e-09	7.07623983034236e-08	Prevalence association possibly induced by stronger abundance association	prevalence	173	167
PWY-5103: L-isoleucine biosynthesis III	TimePoint	8M	TimePoint8M	0.367509	0	0.677869	0.587713	0.800625	4.70916959358075e-10	2.50632470591686e-08	Prevalence association possibly induced by stronger abundance association	prevalence	173	168
PWY-6549: L-glutamine biosynthesis III	TimePoint	8M	TimePoint8M	0.367509	0	0.677869	0.587713	0.800625	8.32836435563882e-06	8.04291638377217e-05	Prevalence association possibly induced by stronger abundance association	prevalence	173	167
PWY-7111: pyruvate fermentation to isobutanol (engineered)	TimePoint	8M	TimePoint8M	0.367509	0	0.677869	0.587713	0.800625	7.77262299774811e-10	3.79906777134831e-08	Prevalence association possibly induced by stronger abundance association	prevalence	173	168
PWY-7400: L-arginine biosynthesis IV (archaebacteria)	TimePoint	8M	TimePoint8M	0.367509	0	0.677869	0.587713	0.800625	1.22550880816641e-09	5.32808985627105e-08	Prevalence association possibly induced by stronger abundance association	prevalence	173	167
VALSYN-PWY: L-valine biosynthesis	TimePoint	8M	TimePoint8M	0.367509	0	0.677869	0.587713	0.800625	5.38006758024258e-13	8.05328865917561e-11	Prevalence association possibly induced by stronger abundance association	prevalence	173	168
P461-PWY: hexitol fermentation to lactate, formate, ethanol and acetate	ESBL-E	Positive	`ESBL-E`Positive	0.311845	0	0.597885	0.601963	0.814943	1.27886475409488e-07	2.15695851130791e-06	Prevalence association possibly induced by stronger abundance association	prevalence	173	159
PWY-5862: superpathway of demethylmenaquinol-9 biosynthesis	ESBL-E	Positive	`ESBL-E`Positive	0.29064	0	0.560828	0.604295	0.815919	0.000672943	0.00339305	Prevalence association possibly induced by stronger abundance association	prevalence	173	156
PWY-4041: &gamma;-glutamyl cycle	ESBL-E	Positive	`ESBL-E`Positive	0.299002	0	0.594269	0.614865	0.82474	0.0029007	0.011464	Prevalence association possibly induced by stronger abundance association	prevalence	173	159
GLCMANNANAUT-PWY: superpathway of N-acetylglucosamine, N-acetylmannosamine and N-acetylneuraminate degradation	TimePoint	8M	TimePoint8M	0.336534	0	0.6735	0.617301	0.826341	4.73497630198621e-05	0.000361155	Prevalence association possibly induced by stronger abundance association	prevalence	173	162
PWY-7117: C4 photosynthetic carbon assimilation cycle, PEPCK type	ESBL-E	Positive	`ESBL-E`Positive	0.295522	0	0.599381	0.62198	0.831402	0.00835128	0.0278958	Prevalence association possibly induced by stronger abundance association	prevalence	173	158
PHOSLIPSYN-PWY: superpathway of phospholipid biosynthesis I (bacteria)	ESBL-E	Positive	`ESBL-E`Positive	0.292174	0	0.596393	0.624203	0.833892	5.00779444700495e-07	7.01384076057126e-06	Prevalence association possibly induced by stronger abundance association	prevalence	173	160
PWY-6606: guanosine nucleotides degradation II	ESBL-E	Positive	`ESBL-E`Positive	0.284134	0	0.589147	0.629606	0.837004	1.40742282634757e-06	1.68538883455122e-05	Prevalence association possibly induced by stronger abundance association	prevalence	173	162
PWY-5941: glycogen degradation II	TimePoint	8M	TimePoint8M	0.319579	0	0.672213	0.634492	0.841084	6.98535845825518e-07	9.34633156844758e-06	Prevalence association possibly induced by stronger abundance association	prevalence	173	164
LIPA-CORESYN-PWY: lipid A-core biosynthesis (E. coli K-12)	TimePoint	2M	TimePoint2M	-0.302298	0	0.658957	0.646412	0.850794	0.000527335	0.00280037	Prevalence association possibly induced by stronger abundance association	prevalence	173	42
PWY-5189: tetrapyrrole biosynthesis II (from glycine)	ESBL-E	Positive	`ESBL-E`Positive	0.264208	0	0.582647	0.650216	0.852817	0.0122429	0.0387341	Prevalence association possibly induced by stronger abundance association	prevalence	173	165
PWY-5918: superpathway of heme b biosynthesis from glutamate	ESBL-E	Positive	`ESBL-E`Positive	0.258469	0	0.591538	0.662152	0.86268	0.00117552	0.00532205	Prevalence association possibly induced by stronger abundance association	prevalence	173	163
PWY-8052: 2-arachidonoylglycerol biosynthesis	ESBL-E	Positive	`ESBL-E`Positive	-0.246363	0	0.578023	0.66995	0.870146	0.00701853	0.024221	Prevalence association possibly induced by stronger abundance association	prevalence	173	10
PWY-5667: CDP-diacylglycerol biosynthesis I	TimePoint	8M	TimePoint8M	0.280699	0	0.671806	0.676073	0.872711	1.07730737640711e-06	1.35797429815528e-05	Prevalence association possibly induced by stronger abundance association	prevalence	173	165
PWY0-1319: CDP-diacylglycerol biosynthesis II	TimePoint	8M	TimePoint8M	0.280699	0	0.671806	0.676073	0.872711	1.16794421228761e-06	1.44934009763151e-05	Prevalence association possibly induced by stronger abundance association	prevalence	173	165
PWY4FS-7: phosphatidylglycerol biosynthesis I (plastidic)	ESBL-E	Positive	`ESBL-E`Positive	0.249214	0	0.595268	0.675466	0.872711	1.76862996379899e-07	2.76854167535854e-06	Prevalence association possibly induced by stronger abundance association	prevalence	173	162
PWY4FS-8: phosphatidylglycerol biosynthesis II (non-plastidic)	ESBL-E	Positive	`ESBL-E`Positive	0.249214	0	0.595268	0.675466	0.872711	1.76327145495155e-07	2.76854167535854e-06	Prevalence association possibly induced by stronger abundance association	prevalence	173	162
PWY-7115: C4 photosynthetic carbon assimilation cycle, NAD-ME type	ESBL-E	Positive	`ESBL-E`Positive	0.249454	0	0.5988	0.676978	0.873175	3.69805663743206e-05	0.000293273	Prevalence association possibly induced by stronger abundance association	prevalence	173	160
GLCMANNANAUT-PWY: superpathway of N-acetylglucosamine, N-acetylmannosamine and N-acetylneuraminate degradation	TimePoint	2M	TimePoint2M	0.275321	0	0.664046	0.678427	0.873262	0.00108538	0.00497582	Prevalence association possibly induced by stronger abundance association	prevalence	173	162
PWY-5840: superpathway of menaquinol-7 biosynthesis	TimePoint	2M	TimePoint2M	-0.287798	0	0.701619	0.681666	0.873262	0.0012383	0.00555381	Prevalence association possibly induced by stronger abundance association	prevalence	173	164
PWY-6629: superpathway of L-tryptophan biosynthesis	TimePoint	2M	TimePoint2M	0.274125	0	0.67004	0.682453	0.873262	0.000656083	0.00332203	Prevalence association possibly induced by stronger abundance association	prevalence	173	166
PWY-5130: 2-oxobutanoate degradation I	ESBL-E	Positive	`ESBL-E`Positive	-0.229695	0	0.587501	0.695819	0.88545	0.00409062	0.0154772	Prevalence association possibly induced by stronger abundance association	prevalence	173	138
PWY-5941: glycogen degradation II	TimePoint	2M	TimePoint2M	0.251846	0	0.662741	0.70394	0.889339	3.04728909692585e-05	0.000247399	Prevalence association possibly induced by stronger abundance association	prevalence	173	164
PWY-5941: glycogen degradation II	TimePoint	7d	TimePoint7d	0.242535	0	0.644548	0.706703	0.890626	0.000298458	0.00172907	Prevalence association possibly induced by stronger abundance association	prevalence	173	164
P441-PWY: superpathway of N-acetylneuraminate degradation	ESBL-E	Positive	`ESBL-E`Positive	0.224293	0	0.608552	0.71245	0.893748	0.00108081	0.00496839	Prevalence association possibly induced by stronger abundance association	prevalence	173	159
ARGSYN-PWY: L-arginine biosynthesis I (via L-ornithine)	TimePoint	2M	TimePoint2M	0.233507	0	0.671301	0.727959	0.900711	3.75975423010663e-05	0.000297182	Prevalence association possibly induced by stronger abundance association	prevalence	173	167
ARGSYNBSUB-PWY: L-arginine biosynthesis II (acetyl cycle)	TimePoint	2M	TimePoint2M	0.233507	0	0.671301	0.727959	0.900711	0.000194901	0.00117579	Prevalence association possibly induced by stronger abundance association	prevalence	173	167
BRANCHED-CHAIN-AA-SYN-PWY: superpathway of branched chain amino acid biosynthesis	TimePoint	2M	TimePoint2M	0.233507	0	0.671301	0.727959	0.900711	4.24063745892283e-08	9.06814885189301e-07	Prevalence association possibly induced by stronger abundance association	prevalence	173	168
GLUTORN-PWY: L-ornithine biosynthesis I	TimePoint	2M	TimePoint2M	0.233507	0	0.671301	0.727959	0.900711	0.000876967	0.00422361	Prevalence association possibly induced by stronger abundance association	prevalence	173	167
HISTSYN-PWY: L-histidine biosynthesis	TimePoint	2M	TimePoint2M	0.233507	0	0.671301	0.727959	0.900711	1.29066633796155e-06	1.58425747984307e-05	Prevalence association possibly induced by stronger abundance association	prevalence	173	167
ILEUSYN-PWY: L-isoleucine biosynthesis I (from threonine)	TimePoint	2M	TimePoint2M	0.233507	0	0.671301	0.727959	0.900711	4.37279205347231e-08	9.26799731687273e-07	Prevalence association possibly induced by stronger abundance association	prevalence	173	168
PWY-3001: superpathway of L-isoleucine biosynthesis I	TimePoint	2M	TimePoint2M	0.233507	0	0.671301	0.727959	0.900711	6.05342338498738e-08	1.198177603888e-06	Prevalence association possibly induced by stronger abundance association	prevalence	173	167
PWY-5103: L-isoleucine biosynthesis III	TimePoint	2M	TimePoint2M	0.233507	0	0.671301	0.727959	0.900711	2.98760868436289e-07	4.47207674940571e-06	Prevalence association possibly induced by stronger abundance association	prevalence	173	168
PWY-7111: pyruvate fermentation to isobutanol (engineered)	TimePoint	2M	TimePoint2M	0.233507	0	0.671301	0.727959	0.900711	2.44344306645614e-06	2.76520283511093e-05	Prevalence association possibly induced by stronger abundance association	prevalence	173	168
PWY-7400: L-arginine biosynthesis IV (archaebacteria)	TimePoint	2M	TimePoint2M	0.233507	0	0.671301	0.727959	0.900711	4.10302490938754e-05	0.000320956	Prevalence association possibly induced by stronger abundance association	prevalence	173	167
PWY-922: mevalonate pathway I (eukaryotes and bacteria)	ESBL-E	Positive	`ESBL-E`Positive	-0.167996	0	0.481845	0.727352	0.900711	4.64379897205404e-06	4.87802567459185e-05	Prevalence association possibly induced by stronger abundance association	prevalence	173	123
VALSYN-PWY: L-valine biosynthesis	TimePoint	2M	TimePoint2M	0.233507	0	0.671301	0.727959	0.900711	3.0070244170659e-08	6.60717750355305e-07	Prevalence association possibly induced by stronger abundance association	prevalence	173	168
SULFATE-CYS-PWY: superpathway of sulfate assimilation and cysteine biosynthesis	ESBL-E	Positive	`ESBL-E`Positive	0.188181	0	0.600541	0.754014	0.918991	2.40275402071126e-06	2.74028375219213e-05	Prevalence association possibly induced by stronger abundance association	prevalence	173	164
PWY-I9: L-cysteine biosynthesis VI (from L-methionine)	ESBL-E	Positive	`ESBL-E`Positive	0.182935	0	0.595754	0.758794	0.922873	0.0162968	0.0494061	Prevalence association possibly induced by stronger abundance association	prevalence	173	165
ANAGLYCOLYSIS-PWY: glycolysis III (from glucose)	ESBL-E	Positive	`ESBL-E`Positive	-0.174906	0	0.615562	0.776302	0.923608	7.2653866151159e-09	2.04712952272972e-07	Prevalence association possibly induced by stronger abundance association	prevalence	173	170
ARO-PWY: chorismate biosynthesis I	ESBL-E	Positive	`ESBL-E`Positive	-0.174906	0	0.615562	0.776302	0.923608	1.56053491831625e-07	2.55991858175851e-06	Prevalence association possibly induced by stronger abundance association	prevalence	173	169
COA-PWY-1: superpathway of coenzyme A biosynthesis III (mammals)	ESBL-E	Positive	`ESBL-E`Positive	-0.174906	0	0.615562	0.776302	0.923608	1.59969684575497e-07	2.58869861188051e-06	Prevalence association possibly induced by stronger abundance association	prevalence	173	170
COA-PWY: coenzyme A biosynthesis I (prokaryotic)	ESBL-E	Positive	`ESBL-E`Positive	-0.174906	0	0.615562	0.776302	0.923608	7.24649109427792e-07	9.53590448944814e-06	Prevalence association possibly induced by stronger abundance association	prevalence	173	169
COMPLETE-ARO-PWY: superpathway of aromatic amino acid biosynthesis	ESBL-E	Positive	`ESBL-E`Positive	-0.174906	0	0.615562	0.776302	0.923608	8.03753802806931e-07	1.05190729930197e-05	Prevalence association possibly induced by stronger abundance association	prevalence	173	169
P125-PWY: superpathway of (R,R)-butanediol biosynthesis	ESBL-E	Positive	`ESBL-E`Positive	-0.160569	0	0.562376	0.775247	0.923608	0.000506784	0.00269722	Prevalence association possibly induced by stronger abundance association	prevalence	173	144
PEPTIDOGLYCANSYN-PWY: peptidoglycan biosynthesis I (meso-diaminopimelate containing)	ESBL-E	Positive	`ESBL-E`Positive	-0.174906	0	0.615562	0.776302	0.923608	4.05822756385086e-07	5.89057879722595e-06	Prevalence association possibly induced by stronger abundance association	prevalence	173	169
PWY-1042: glycolysis IV	ESBL-E	Positive	`ESBL-E`Positive	-0.174906	0	0.615562	0.776302	0.923608	3.09741744642358e-05	0.000249775	Prevalence association possibly induced by stronger abundance association	prevalence	173	170
PWY-2941: L-lysine biosynthesis II	ESBL-E	Positive	`ESBL-E`Positive	-0.183756	0	0.620132	0.766987	0.923608	2.70620261592031e-06	3.00062743755979e-05	Prevalence association possibly induced by stronger abundance association	prevalence	173	168
PWY-2941: L-lysine biosynthesis II	TimePoint	2M	TimePoint2M	0.197396	0	0.680496	0.771757	0.923608	0.000625905	0.00322375	Prevalence association possibly induced by stronger abundance association	prevalence	173	168
PWY-2941: L-lysine biosynthesis II	TimePoint	8M	TimePoint8M	0.202019	0	0.688756	0.769285	0.923608	0.000605176	0.00315086	Prevalence association possibly induced by stronger abundance association	prevalence	173	168
PWY-3841: folate transformations II (plants)	ESBL-E	Positive	`ESBL-E`Positive	-0.174906	0	0.615562	0.776302	0.923608	1.5543809225674e-09	6.13274732447126e-08	Prevalence association possibly induced by stronger abundance association	prevalence	173	169
PWY-5667: CDP-diacylglycerol biosynthesis I	TimePoint	2M	TimePoint2M	0.19538	0	0.662937	0.768208	0.923608	0.000354847	0.00199362	Prevalence association possibly induced by stronger abundance association	prevalence	173	165
PWY-5686: UMP biosynthesis I	ESBL-E	Positive	`ESBL-E`Positive	-0.174906	0	0.615562	0.776302	0.923608	7.23259425602242e-07	9.53590448944814e-06	Prevalence association possibly induced by stronger abundance association	prevalence	173	170
PWY-5695: inosine 5'-phosphate degradation	ESBL-E	Positive	`ESBL-E`Positive	-0.174906	0	0.615562	0.776302	0.923608	0.0115013	0.0367757	Prevalence association possibly induced by stronger abundance association	prevalence	173	170
PWY-6121: 5-aminoimidazole ribonucleotide biosynthesis I	ESBL-E	Positive	`ESBL-E`Positive	-0.174906	0	0.615562	0.776302	0.923608	9.21242867606396e-11	6.68598990277975e-09	Prevalence association possibly induced by stronger abundance association	prevalence	173	170
PWY-6122: 5-aminoimidazole ribonucleotide biosynthesis II	ESBL-E	Positive	`ESBL-E`Positive	-0.174906	0	0.615562	0.776302	0.923608	1.34201359119666e-09	5.63881149283509e-08	Prevalence association possibly induced by stronger abundance association	prevalence	173	170
PWY-6123: inosine-5'-phosphate biosynthesis I	ESBL-E	Positive	`ESBL-E`Positive	-0.174906	0	0.615562	0.776302	0.923608	2.99668107187262e-11	2.76040429505190e-09	Prevalence association possibly induced by stronger abundance association	prevalence	173	169
PWY-6124: inosine-5'-phosphate biosynthesis II	ESBL-E	Positive	`ESBL-E`Positive	-0.174906	0	0.615562	0.776302	0.923608	7.21111883919519e-12	7.85028619085113e-10	Prevalence association possibly induced by stronger abundance association	prevalence	173	170
PWY-6125: superpathway of guanosine nucleotides de novo biosynthesis II	ESBL-E	Positive	`ESBL-E`Positive	-0.174906	0	0.615562	0.776302	0.923608	2.44532540338197e-09	8.13410325152752e-08	Prevalence association possibly induced by stronger abundance association	prevalence	173	169
PWY-6126: superpathway of adenosine nucleotides de novo biosynthesis II	ESBL-E	Positive	`ESBL-E`Positive	-0.174906	0	0.615562	0.776302	0.923608	1.89124347550846e-09	6.86292139976177e-08	Prevalence association possibly induced by stronger abundance association	prevalence	173	170
PWY-6151: S-adenosyl-L-methionine salvage I	ESBL-E	Positive	`ESBL-E`Positive	-0.174906	0	0.615562	0.776302	0.923608	0.00151095	0.00659927	Prevalence association possibly induced by stronger abundance association	prevalence	173	170
PWY-6163: chorismate biosynthesis from 3-dehydroquinate	ESBL-E	Positive	`ESBL-E`Positive	-0.174906	0	0.615562	0.776302	0.923608	8.80377919006122e-09	2.42356909887318e-07	Prevalence association possibly induced by stronger abundance association	prevalence	173	169
PWY-6277: superpathway of 5-aminoimidazole ribonucleotide biosynthesis	ESBL-E	Positive	`ESBL-E`Positive	-0.174906	0	0.615562	0.776302	0.923608	1.56199409934341e-09	6.13274732447126e-08	Prevalence association possibly induced by stronger abundance association	prevalence	173	170
PWY-6385: peptidoglycan biosynthesis III (mycobacteria)	ESBL-E	Positive	`ESBL-E`Positive	-0.174906	0	0.615562	0.776302	0.923608	1.55474558232448e-06	1.84114337226939e-05	Prevalence association possibly induced by stronger abundance association	prevalence	173	169
PWY-6386: UDP-N-acetylmuramoyl-pentapeptide biosynthesis II (lysine-containing)	ESBL-E	Positive	`ESBL-E`Positive	-0.174906	0	0.615562	0.776302	0.923608	7.8828732334603e-06	7.70591077311732e-05	Prevalence association possibly induced by stronger abundance association	prevalence	173	170
PWY-6387: UDP-N-acetylmuramoyl-pentapeptide biosynthesis I (meso-diaminopimelate containing)	ESBL-E	Positive	`ESBL-E`Positive	-0.174906	0	0.615562	0.776302	0.923608	3.09183189575263e-06	3.38124994992125e-05	Prevalence association possibly induced by stronger abundance association	prevalence	173	170
PWY-6609: adenine and adenosine salvage III	ESBL-E	Positive	`ESBL-E`Positive	-0.174906	0	0.615562	0.776302	0.923608	0.000129736	0.000822004	Prevalence association possibly induced by stronger abundance association	prevalence	173	170
PWY-6628: superpathway of L-phenylalanine biosynthesis	ESBL-E	Positive	`ESBL-E`Positive	-0.174906	0	0.615562	0.776302	0.923608	0.00169814	0.0072886	Prevalence association possibly induced by stronger abundance association	prevalence	173	169
PWY-7184: pyrimidine deoxyribonucleotides de novo biosynthesis I	ESBL-E	Positive	`ESBL-E`Positive	-0.174906	0	0.615562	0.776302	0.923608	1.12870816383982e-07	1.9970285425048e-06	Prevalence association possibly induced by stronger abundance association	prevalence	173	169
PWY-7196: superpathway of pyrimidine ribonucleosides salvage	ESBL-E	Positive	`ESBL-E`Positive	-0.174906	0	0.615562	0.776302	0.923608	2.34114498572979e-09	8.01006034403263e-08	Prevalence association possibly induced by stronger abundance association	prevalence	173	169
PWY-7200: superpathway of pyrimidine deoxyribonucleoside salvage	ESBL-E	Positive	`ESBL-E`Positive	-0.174906	0	0.615562	0.776302	0.923608	1.42331836412253e-08	3.44328028492268e-07	Prevalence association possibly induced by stronger abundance association	prevalence	173	169
PWY-7220: adenosine deoxyribonucleotides de novo biosynthesis II	ESBL-E	Positive	`ESBL-E`Positive	-0.174906	0	0.615562	0.776302	0.923608	4.78124443599207e-07	6.73592966129471e-06	Prevalence association possibly induced by stronger abundance association	prevalence	173	170
PWY-7221: guanosine ribonucleotides de novo biosynthesis	ESBL-E	Positive	`ESBL-E`Positive	-0.174906	0	0.615562	0.776302	0.923608	5.79979463394297e-10	2.95542726559434e-08	Prevalence association possibly induced by stronger abundance association	prevalence	173	170
PWY-7222: guanosine deoxyribonucleotides de novo biosynthesis II	ESBL-E	Positive	`ESBL-E`Positive	-0.174906	0	0.615562	0.776302	0.923608	4.75360076856494e-07	6.73592966129471e-06	Prevalence association possibly induced by stronger abundance association	prevalence	173	170
PWY-7228: superpathway of guanosine nucleotides de novo biosynthesis I	ESBL-E	Positive	`ESBL-E`Positive	-0.174906	0	0.615562	0.776302	0.923608	8.84501408588404e-10	4.23676174713845e-08	Prevalence association possibly induced by stronger abundance association	prevalence	173	169
PWY-7229: superpathway of adenosine nucleotides de novo biosynthesis I	ESBL-E	Positive	`ESBL-E`Positive	-0.174906	0	0.615562	0.776302	0.923608	1.24581641733269e-09	5.32808985627105e-08	Prevalence association possibly induced by stronger abundance association	prevalence	173	170
PWY-7790: UMP biosynthesis II	ESBL-E	Positive	`ESBL-E`Positive	-0.174906	0	0.615562	0.776302	0.923608	8.7327169036876e-07	1.12445467657698e-05	Prevalence association possibly induced by stronger abundance association	prevalence	173	169
PWY-7791: UMP biosynthesis III	ESBL-E	Positive	`ESBL-E`Positive	-0.174906	0	0.615562	0.776302	0.923608	7.20761605279358e-07	9.53590448944814e-06	Prevalence association possibly induced by stronger abundance association	prevalence	173	169
PWY-841: superpathway of purine nucleotides de novo biosynthesis I	ESBL-E	Positive	`ESBL-E`Positive	-0.174906	0	0.615562	0.776302	0.923608	3.22488328199815e-11	2.86059091125391e-09	Prevalence association possibly induced by stronger abundance association	prevalence	173	169
PWY0-1319: CDP-diacylglycerol biosynthesis II	TimePoint	2M	TimePoint2M	0.19538	0	0.662937	0.768208	0.923608	0.000362704	0.00201082	Prevalence association possibly induced by stronger abundance association	prevalence	173	165
PWY0-162: superpathway of pyrimidine ribonucleotides de novo biosynthesis	ESBL-E	Positive	`ESBL-E`Positive	-0.174906	0	0.615562	0.776302	0.923608	1.5260154012227e-08	3.65480688592836e-07	Prevalence association possibly induced by stronger abundance association	prevalence	173	169
PWY0-166: superpathway of pyrimidine deoxyribonucleotides de novo biosynthesis (E. coli)	ESBL-E	Positive	`ESBL-E`Positive	-0.174906	0	0.615562	0.776302	0.923608	2.00625145115767e-08	4.62016560146406e-07	Prevalence association possibly induced by stronger abundance association	prevalence	173	169
THRESYN-PWY: superpathway of L-threonine biosynthesis	ESBL-E	Positive	`ESBL-E`Positive	-0.174906	0	0.615562	0.776302	0.923608	0.000110481	0.000719028	Prevalence association possibly induced by stronger abundance association	prevalence	173	169
TRNA-CHARGING-PWY: tRNA charging	ESBL-E	Positive	`ESBL-E`Positive	-0.174906	0	0.615562	0.776302	0.923608	1.79271887912466e-09	6.81517732619613e-08	Prevalence association possibly induced by stronger abundance association	prevalence	173	170
PWY-5861: superpathway of demethylmenaquinol-8 biosynthesis I	TimePoint	2M	TimePoint2M	-0.186005	0	0.691648	0.787984	0.930742	0.00460519	0.017047	Prevalence association possibly induced by stronger abundance association	prevalence	173	163
PENTOSE-P-PWY: pentose phosphate pathway	ESBL-E	Positive	`ESBL-E`Positive	-0.156743	0	0.614793	0.798759	0.937489	0.00122226	0.00549952	Prevalence association possibly induced by stronger abundance association	prevalence	173	169
PWY-6147: 6-hydroxymethyl-dihydropterin diphosphate biosynthesis I	ESBL-E	Positive	`ESBL-E`Positive	-0.156743	0	0.614793	0.798759	0.937489	0.000279765	0.00163423	Prevalence association possibly induced by stronger abundance association	prevalence	173	168
PWY-7211: superpathway of pyrimidine deoxyribonucleotides de novo biosynthesis	ESBL-E	Positive	`ESBL-E`Positive	-0.156743	0	0.614793	0.798759	0.937489	0.00155366	0.00674096	Prevalence association possibly induced by stronger abundance association	prevalence	173	168
PWY-7357: thiamine phosphate formation from pyrithiamine and oxythiamine (yeast)	ESBL-E	Positive	`ESBL-E`Positive	-0.156743	0	0.614793	0.798759	0.937489	0.000125746	0.000798838	Prevalence association possibly induced by stronger abundance association	prevalence	173	169
PWY-5837: 2-carboxy-1,4-naphthoquinol biosynthesis	TimePoint	2M	TimePoint2M	-0.169009	0	0.703645	0.810182	0.943006	1.41289216351068e-05	0.000131158	Prevalence association possibly induced by stronger abundance association	prevalence	173	167
PWY-5897: superpathway of menaquinol-11 biosynthesis	TimePoint	2M	TimePoint2M	-0.169009	0	0.703645	0.810182	0.943006	0.00553061	0.0197441	Prevalence association possibly induced by stronger abundance association	prevalence	173	167
PWY-5898: superpathway of menaquinol-12 biosynthesis	TimePoint	2M	TimePoint2M	-0.169009	0	0.703645	0.810182	0.943006	0.00542183	0.0194974	Prevalence association possibly induced by stronger abundance association	prevalence	173	167
PWY-5899: superpathway of menaquinol-13 biosynthesis	TimePoint	2M	TimePoint2M	-0.169009	0	0.703645	0.810182	0.943006	0.00545844	0.0195997	Prevalence association possibly induced by stronger abundance association	prevalence	173	167
1CMET2-PWY: folate transformations III (E. coli)	TimePoint	7d	TimePoint7d	0.157204	0	0.680996	0.817436	0.94834	0.000788943	0.00386405	Prevalence association possibly induced by stronger abundance association	prevalence	173	168
P185-PWY: formaldehyde assimilation III (dihydroxyacetone cycle)	ESBL-E	Positive	`ESBL-E`Positive	0.135321	0	0.603688	0.822634	0.950531	1.16226102724311e-07	2.02975938729258e-06	Prevalence association possibly induced by stronger abundance association	prevalence	173	160
PYRIDNUCSAL-PWY: NAD salvage pathway I (PNC VI cycle)	ESBL-E	Positive	`ESBL-E`Positive	0.134235	0	0.606988	0.824977	0.950664	0.000179004	0.00108811	Prevalence association possibly induced by stronger abundance association	prevalence	173	162
PWY-5862: superpathway of demethylmenaquinol-9 biosynthesis	TimePoint	2M	TimePoint2M	-0.144074	0	0.659198	0.826994	0.952751	0.0129113	0.0402038	Prevalence association possibly induced by stronger abundance association	prevalence	173	156
PWY-5667: CDP-diacylglycerol biosynthesis I	ESBL-E	Positive	`ESBL-E`Positive	0.126152	0	0.596116	0.832401	0.954625	0.0125206	0.0393528	Prevalence association possibly induced by stronger abundance association	prevalence	173	165
PWY0-1061: superpathway of L-alanine biosynthesis	ESBL-E	Positive	`ESBL-E`Positive	0.129157	0	0.605861	0.831188	0.954625	0.00622054	0.021781	Prevalence association possibly induced by stronger abundance association	prevalence	173	164
PWY0-1319: CDP-diacylglycerol biosynthesis II	ESBL-E	Positive	`ESBL-E`Positive	0.126152	0	0.596116	0.832401	0.954625	0.0126501	0.0396038	Prevalence association possibly induced by stronger abundance association	prevalence	173	165
SER-GLYSYN-PWY: superpathway of L-serine and glycine biosynthesis I	TimePoint	8M	TimePoint8M	0.145317	0	0.686838	0.83244	0.954625	9.87145833666417e-11	6.9535713871502e-09	Prevalence association possibly induced by stronger abundance association	prevalence	173	166
OANTIGEN-PWY: O-antigen building blocks biosynthesis (E. coli)	TimePoint	8M	TimePoint8M	0.143004	0	0.681723	0.833849	0.955417	0.000329659	0.00186651	Prevalence association possibly induced by stronger abundance association	prevalence	173	165
PWY1ZNC-1: assimilatory sulfate reduction IV	ESBL-E	Positive	`ESBL-E`Positive	0.118832	0	0.594217	0.841495	0.95871	7.05272603602229e-06	6.97986729598074e-05	Prevalence association possibly induced by stronger abundance association	prevalence	173	166
PWY-8187: L-arginine degradation XIII (reductive Stickland reaction)	TimePoint	8M	TimePoint8M	-0.141606	0	0.722206	0.844552	0.960313	5.31257855438506e-07	7.2706432215727e-06	Prevalence association possibly induced by stronger abundance association	prevalence	173	169
1CMET2-PWY: folate transformations III (E. coli)	TimePoint	8M	TimePoint8M	0.135249	0	0.698452	0.846457	0.960987	5.68396549116168e-11	4.69417150045939e-09	Prevalence association possibly induced by stronger abundance association	prevalence	173	168
RHAMCAT-PWY: L-rhamnose degradation I	TimePoint	7d	TimePoint7d	-0.112193	0	0.62489	0.857514	0.967839	0.0157015	0.0479046	Prevalence association possibly induced by stronger abundance association	prevalence	173	156
1CMET2-PWY: folate transformations III (E. coli)	ESBL-E	Positive	`ESBL-E`Positive	-0.0746597	0	0.608409	0.902334	0.968745	0.000378221	0.00209201	Prevalence association possibly induced by stronger abundance association	prevalence	173	168
HSERMETANA-PWY: L-methionine biosynthesis III	ESBL-E	Positive	`ESBL-E`Positive	-0.0809416	0	0.613908	0.895106	0.968745	0.00186131	0.00783959	Prevalence association possibly induced by stronger abundance association	prevalence	173	162
POLYISOPRENSYN-PWY: polyisoprenoid biosynthesis (E. coli)	TimePoint	2M	TimePoint2M	-0.0743775	0	0.698033	0.915144	0.968745	0.00526112	0.0190338	Prevalence association possibly induced by stronger abundance association	prevalence	173	166
PWY-5097: L-lysine biosynthesis VI	TimePoint	2M	TimePoint2M	0.0876813	0	0.695552	0.899684	0.968745	1.30917131705345e-06	1.59160675347361e-05	Prevalence association possibly induced by stronger abundance association	prevalence	173	167
PWY-5097: L-lysine biosynthesis VI	TimePoint	8M	TimePoint8M	0.099103	0	0.705246	0.888247	0.968745	1.75252776630396e-09	6.76984516177095e-08	Prevalence association possibly induced by stronger abundance association	prevalence	173	167
PWY-5989: stearate biosynthesis II (bacteria and plants)	TimePoint	7d	TimePoint7d	-0.100619	0	0.68131	0.882592	0.968745	0.00612108	0.0215271	Prevalence association possibly induced by stronger abundance association	prevalence	173	165
PWY-6906: chitin derivatives degradation	log_total_clean_reads	log_total_clean_reads	log_total_clean_reads	-0.0358707	0	0.260395	0.890434	0.968745	0.0154714	0.047323	Prevalence association possibly induced by stronger abundance association	prevalence	173	61
PWY-724: superpathway of L-lysine, L-threonine and L-methionine biosynthesis II	TimePoint	2M	TimePoint2M	0.0876813	0	0.695552	0.899684	0.968745	1.81719608738908e-05	0.000158839	Prevalence association possibly induced by stronger abundance association	prevalence	173	167
PWY-724: superpathway of L-lysine, L-threonine and L-methionine biosynthesis II	TimePoint	8M	TimePoint8M	0.099103	0	0.705246	0.888247	0.968745	5.38340546003206e-08	1.09264882006583e-06	Prevalence association possibly induced by stronger abundance association	prevalence	173	167
PWY-822: fructan biosynthesis	ESBL-E	Positive	`ESBL-E`Positive	-0.0644785	0	0.458734	0.88822	0.968745	4.47875380509858e-05	0.000344274	Prevalence association possibly induced by stronger abundance association	prevalence	173	55
SER-GLYSYN-PWY: superpathway of L-serine and glycine biosynthesis I	TimePoint	2M	TimePoint2M	0.0739015	0	0.678225	0.913232	0.968745	2.14672506616065e-08	4.85038352212713e-07	Prevalence association possibly induced by stronger abundance association	prevalence	173	166
SER-GLYSYN-PWY: superpathway of L-serine and glycine biosynthesis I	TimePoint	7d	TimePoint7d	0.0808206	0	0.658482	0.902315	0.968745	2.42037849209731e-05	0.000207029	Prevalence association possibly induced by stronger abundance association	prevalence	173	166
1CMET2-PWY: folate transformations III (E. coli)	TimePoint	2M	TimePoint2M	0.0707909	0	0.69117	0.918422	0.969969	1.16954820645668e-07	2.02975938729258e-06	Prevalence association possibly induced by stronger abundance association	prevalence	173	168
POLYISOPRENSYN-PWY: polyisoprenoid biosynthesis (E. coli)	TimePoint	8M	TimePoint8M	-0.0657503	0	0.707714	0.925979	0.973987	0.00288855	0.0114538	Prevalence association possibly induced by stronger abundance association	prevalence	173	166
PWY-5188: tetrapyrrole biosynthesis I (from glutamate)	ESBL-E	Positive	`ESBL-E`Positive	0.04879	0	0.600962	0.935294	0.975634	0.0104914	0.034043	Prevalence association possibly induced by stronger abundance association	prevalence	173	165
PWY-5464: superpathway of cytosolic glycolysis (plants), pyruvate dehydrogenase and TCA cycle	ESBL-E	Positive	`ESBL-E`Positive	0.04879	0	0.600962	0.935294	0.975634	0.000767049	0.00378	Prevalence association possibly induced by stronger abundance association	prevalence	173	167
PWY-5690: TCA cycle II (plants and fungi)	ESBL-E	Positive	`ESBL-E`Positive	0.04879	0	0.600962	0.935294	0.975634	2.23525516451678e-05	0.000193265	Prevalence association possibly induced by stronger abundance association	prevalence	173	167
PWY-5705: allantoin degradation to glyoxylate III	TimePoint	7d	TimePoint7d	-0.0514544	0	0.634539	0.935371	0.975634	0.00127112	0.00567971	Prevalence association possibly induced by stronger abundance association	prevalence	173	145
PWY-5913: partial TCA cycle (obligate autotrophs)	ESBL-E	Positive	`ESBL-E`Positive	0.04879	0	0.600962	0.935294	0.975634	0.00192504	0.00803219	Prevalence association possibly induced by stronger abundance association	prevalence	173	167
PWY-6969: TCA cycle V (2-oxoglutarate synthase)	ESBL-E	Positive	`ESBL-E`Positive	0.04879	0	0.600962	0.935294	0.975634	0.000631247	0.00323716	Prevalence association possibly induced by stronger abundance association	prevalence	173	167
SO4ASSIM-PWY: assimilatory sulfate reduction I	ESBL-E	Positive	`ESBL-E`Positive	0.04879	0	0.600962	0.935294	0.975634	1.33554404877161e-07	2.20595034262622e-06	Prevalence association possibly induced by stronger abundance association	prevalence	173	167
TCA: TCA cycle I (prokaryotic)	ESBL-E	Positive	`ESBL-E`Positive	0.04879	0	0.600962	0.935294	0.975634	0.000388702	0.00213519	Prevalence association possibly induced by stronger abundance association	prevalence	173	167
PWY-5659: GDP-mannose biosynthesis	ESBL-E	Positive	`ESBL-E`Positive	-0.0427786	0	0.611648	0.944242	0.976964	0.000400491	0.00219491	Prevalence association possibly induced by stronger abundance association	prevalence	173	168
PWY-6700: queuosine biosynthesis I (de novo)	ESBL-E	Positive	`ESBL-E`Positive	-0.0410799	0	0.611854	0.94647	0.976964	0.00026435	0.0015594	Prevalence association possibly induced by stronger abundance association	prevalence	173	171
PWY-6823: molybdopterin biosynthesis	TimePoint	2M	TimePoint2M	-0.0416169	0	0.711023	0.953326	0.976964	0.00364908	0.0140282	Prevalence association possibly induced by stronger abundance association	prevalence	173	168
PWY-6897: thiamine diphosphate salvage II	ESBL-E	Positive	`ESBL-E`Positive	-0.0433776	0	0.612136	0.943507	0.976964	0.00664848	0.0231441	Prevalence association possibly induced by stronger abundance association	prevalence	173	167
PWY-7187: pyrimidine deoxyribonucleotides de novo biosynthesis II	TimePoint	8M	TimePoint8M	-0.0482049	0	0.724391	0.946944	0.976964	0.00034665	0.00195347	Prevalence association possibly induced by stronger abundance association	prevalence	173	167
PWY66-389: phytol degradation	TimePoint	2M	TimePoint2M	-0.0416169	0	0.711023	0.953326	0.976964	0.00010123	0.00067912	Prevalence association possibly induced by stronger abundance association	prevalence	173	169
PWY66-389: phytol degradation	TimePoint	8M	TimePoint8M	-0.0477024	0	0.719028	0.947105	0.976964	0.000315885	0.00180559	Prevalence association possibly induced by stronger abundance association	prevalence	173	169
PWY66-389: phytol degradation	TimePoint	7d	TimePoint7d	-0.0315336	0	0.702173	0.96418	0.982865	0.0019051	0.00799074	Prevalence association possibly induced by stronger abundance association	prevalence	173	169
PWY-5910: superpathway of geranylgeranyldiphosphate biosynthesis I (via mevalonate)	ESBL-E	Positive	`ESBL-E`Positive	-0.0198725	0	0.476809	0.966755	0.984406	0.000979286	0.00458084	Prevalence association possibly induced by stronger abundance association	prevalence	173	107
GLCMANNANAUT-PWY: superpathway of N-acetylglucosamine, N-acetylmannosamine and N-acetylneuraminate degradation	ESBL-E	Positive	`ESBL-E`Positive	0.0238109	0	0.614346	0.969083	0.986343	0.00680439	0.023584	Prevalence association possibly induced by stronger abundance association	prevalence	173	162
PWY-5097: L-lysine biosynthesis VI	ESBL-E	Positive	`ESBL-E`Positive	-0.021062	0	0.617619	0.972796	0.987732	6.52741714912706e-05	0.000463892	Prevalence association possibly induced by stronger abundance association	prevalence	173	167
PWY-5973: cis-vaccenate biosynthesis	ESBL-E	Positive	`ESBL-E`Positive	-0.021062	0	0.617619	0.972796	0.987732	8.59608967630573e-05	0.000595975	Prevalence association possibly induced by stronger abundance association	prevalence	173	167
PWY-6282: palmitoleate biosynthesis I (from (5Z)-dodec-5-enoate)	ESBL-E	Positive	`ESBL-E`Positive	-0.021062	0	0.617619	0.972796	0.987732	2.80831212535209e-05	0.000234352	Prevalence association possibly induced by stronger abundance association	prevalence	173	167
PWY-724: superpathway of L-lysine, L-threonine and L-methionine biosynthesis II	ESBL-E	Positive	`ESBL-E`Positive	-0.021062	0	0.617619	0.972796	0.987732	0.000186523	0.00112809	Prevalence association possibly induced by stronger abundance association	prevalence	173	167
PWY-7664: oleate biosynthesis IV (anaerobic)	ESBL-E	Positive	`ESBL-E`Positive	-0.021062	0	0.617619	0.972796	0.987732	2.97357197003971e-05	0.000243062	Prevalence association possibly induced by stronger abundance association	prevalence	173	167
PWY0-862: (5Z)-dodecenoate biosynthesis I	ESBL-E	Positive	`ESBL-E`Positive	-0.021062	0	0.617619	0.972796	0.987732	3.63275789306469e-05	0.000289052	Prevalence association possibly induced by stronger abundance association	prevalence	173	167
PWY-8052: 2-arachidonoylglycerol biosynthesis	TimePoint	7d	TimePoint7d	-0.0172402	0	0.70217	0.980412	0.99248	0.00614591	0.0215828	Prevalence association possibly induced by stronger abundance association	prevalence	173	10
PWY-1861: formaldehyde assimilation II (assimilatory RuMP Cycle)	TimePoint	2M	TimePoint2M	-0.0145897	0	0.635227	0.981676	0.993046	0.00012084	0.000771762	Prevalence association possibly induced by stronger abundance association	prevalence	173	160
AEROBACTINSYN-PWY: aerobactin biosynthesis	TimePoint	2M	TimePoint2M	-0.012217	0	0.60031	0.983763	0.994723	0.00960036	0.0315699	Prevalence association possibly induced by stronger abundance association	prevalence	173	35
PWY-8004: Entner-Doudoroff pathway I	ESBL-E	Positive	`ESBL-E`Positive	-0.00858175	0	0.613099	0.988832	0.998279	0.000197683	0.00118659	Prevalence association possibly induced by stronger abundance association	prevalence	173	165
DTDPRHAMSYN-PWY: dTDP-&beta;-L-rhamnose biosynthesis	ESBL-E	Positive	`ESBL-E`Positive	-0.00528007	0	0.614242	0.993141	0.998717	0.00144202	0.00634644	Prevalence association possibly induced by stronger abundance association	prevalence	173	165
PWY-5837: 2-carboxy-1,4-naphthoquinol biosynthesis	TimePoint	8M	TimePoint8M	-0.00499776	0	0.722934	0.994484	0.998717	3.90784063241769e-06	4.17824924760731e-05	Prevalence association possibly induced by stronger abundance association	prevalence	173	167
PWY-5265: peptidoglycan biosynthesis II (staphylococci)	ESBL-E	Positive	`ESBL-E`Positive	-0.00148806	0	0.560404	0.997881	0.999704	0.000325431	0.00185132	Prevalence association possibly induced by stronger abundance association	prevalence	173	147
PWY0-1586: peptidoglycan maturation (meso-diaminopimelate containing)	ESBL-E	Positive	`ESBL-E`Positive	0.00155352	0	0.611653	0.997973	0.999704	0.00562811	0.019999	Prevalence association possibly induced by stronger abundance association	prevalence	173	166
METH-ACETATE-PWY: methanogenesis from acetate	TimePoint	8M	TimePoint8M	NA	-0.163553	NA	NA	NA	2.57681905191054e-05	0.000218074	No data points have the baseline factor level	abundance	173	46
P163-PWY: L-lysine fermentation to acetate and butanoate	TimePoint	8M	TimePoint8M	NA	-0.163553	NA	NA	NA	9.50829211221872e-05	0.00064144	No data points have the baseline factor level	abundance	173	43
PWY-5677: succinate fermentation to butanoate	TimePoint	8M	TimePoint8M	NA	-0.163553	NA	NA	NA	1.34192257764833e-06	1.61502742385314e-05	No data points have the baseline factor level	abundance	173	52
PWY-622: starch biosynthesis	TimePoint	2M	TimePoint2M	NA	-0.144701	NA	NA	NA	0.00233117	0.00946299	No data points have the baseline factor level	abundance	173	47
PWY-622: starch biosynthesis	TimePoint	8M	TimePoint8M	NA	-0.163553	NA	NA	NA	2.77802316924177e-05	0.000232635	No data points have the baseline factor level	abundance	173	47
PWY-6313: serotonin degradation	TimePoint	8M	TimePoint8M	NA	-0.163553	NA	NA	NA	4.83547230079697e-05	0.000366486	No data points have the baseline factor level	abundance	173	43
PWY-6344: L-arginine degradation XIV (oxidative Stickland reaction)	TimePoint	8M	TimePoint8M	NA	-0.163553	NA	NA	NA	0.00749394	0.02564	No data points have the baseline factor level	abundance	173	28
PWY-6565: superpathway of polyamine biosynthesis III	TimePoint	8M	TimePoint8M	NA	-0.163553	NA	NA	NA	0.0100881	0.0329771	No data points have the baseline factor level	abundance	173	23
PWY-6713: L-rhamnose degradation II	TimePoint	8M	TimePoint8M	NA	-0.163553	NA	NA	NA	0.00514305	0.0186914	No data points have the baseline factor level	abundance	173	24
PWY-6863: pyruvate fermentation to hexanol (engineered)	TimePoint	8M	TimePoint8M	NA	-0.163553	NA	NA	NA	0.000879009	0.00422361	No data points have the baseline factor level	abundance	173	36
PWY-6883: pyruvate fermentation to butanol II (engineered)	TimePoint	8M	TimePoint8M	NA	-0.163553	NA	NA	NA	0.000879009	0.00422361	No data points have the baseline factor level	abundance	173	36
PWY1G-0: mycothiol biosynthesis	TimePoint	2M	TimePoint2M	NA	-0.144701	NA	NA	NA	0.0133503	0.0414707	No data points have the baseline factor level	abundance	173	42
PWY1G-0: mycothiol biosynthesis	TimePoint	7d	TimePoint7d	NA	-0.0683683	NA	NA	NA	0.00818762	0.0274256	No data points have the baseline factor level	abundance	173	42
PWY1G-0: mycothiol biosynthesis	TimePoint	8M	TimePoint8M	NA	-0.163553	NA	NA	NA	0.00519222	0.0188414	No data points have the baseline factor level	abundance	173	42
